# Conversational Speech for Respiratory Triage in Primary Care: A Pilot Study

**DOI:** 10.64898/2026.06.09.26355284

**Authors:** Vijay Ravi, Camille Noufi

**Affiliations:** Amplifier Health, Inc., San Francisco, California, USA

**Keywords:** vocal biomarkers, differential diagnosis, hierarchical classification, ambient audio, acoustic features, ICD-10 cohorts, confounder analysis, real-world clinical audio

## Abstract

**Background:** Respiratory complaints account for a substantial share of adult ambulatory visits, and triaging them accurately has direct consequences for antibiotic stewardship and pathogen-specific therapy. Prior work has investigated voice as a triage signal, but that literature is dominated by single-condition detection from scripted speech in crowdsourced or controlled clinical settings and has not been evaluated at primary care scale on conversational ambient audio.

**Methods:** A dataset of 514,377 ambient-recorded primary care visits from 379,225 adult patients at a US clinic network was used, with per-visit clinically assigned ICD-10 diagnosis codes and de-identified demographic and geographic metadata. Patient audio was extracted from each doctor-patient conversation, and spectral, voice quality, and prosodic features were computed. Eleven binary classification tasks were defined, aligned with a respiratory triage cascade (e.g., acute respiratory versus acute non-respiratory illness, and lower versus upper respiratory tract infection). An acoustic model was trained independently for each task using patient-stratified five-fold cross-validation and evaluated on a held-out test set. Each model was also compared against six non-acoustic baselines using a single demographic, geographic, or temporal variable. The 11 trained classifiers were composed into a hierarchical cascade and illustrated as case studies.

**Results:** Test-set AUC across the 11 tasks ranged from 0.602 (95% CI: 0.588–0.614) to 0.745 (95% CI: 0.742–0.748), with a mean expected calibration error of 0.018. Six of eleven binaries outperformed all six confounder baselines after multiple-testing correction. Four binaries showed median within-stratum AUC of 0.61–0.70 when the confounder was held fixed, indicating acoustic discrimination beyond what the confounder alone explains. Five binaries failed at least one axis; the only one outperformed by a confounder baseline was the pneumonia versus non-pneumonia lower respiratory tract infection binary, which failed against the patient-city confounder baseline, plausibly reflecting a clinic-level difference in ICD-10 coding.

**Conclusion:** Conversational primary care audio carries acoustic signal that discriminates clinically meaningful respiratory contrasts. Absolute performance is moderate, but the conditions are stricter than prior work: conversational speech and differential-diagnosis contrasts among sick patients. This pilot study is a baseline for voice-based clinical AI moving beyond sick-versus-healthy detection toward differential-diagnosis panels and a proof-of-concept for hierarchical composition.

## Supplementary data CSV file for "Conversational Speech for Respiratory Triage in Primary Care: A Pilot Study"

binary	feature	stream	n_pos	n_neg	mean_pos	mean_neg	std_pos	std_neg	median_pos	median_neg	mean_diff	pooled_sd	cohens_d
b00	features.temporal_analysis.speechrate_dictionary.totalNumberSyllable	temporal_analysis	255532	178814	166.7614	228.7131	146.1029	223.8088	130.0	169.0	-61.9517	182.1529	-0.3401
b00	features.temporal_analysis.speechrate_dictionary.phonationTime(s)	temporal_analysis	255532	178814	27.7487	37.6965	24.1807	36.3799	21.5392	27.8989	-9.9478	29.8137	-0.3337
b00	features.librosa.rhythm.beat_count	librosa	255532	178814	275.8519	371.636	240.0973	358.5558	215.0	277.0	-95.7841	294.689	-0.325
b00	features.temporal_analysis.speechrate_dictionary.totalFileDuration(s)	temporal_analysis	255532	178814	31.9296	42.6862	27.5633	40.6057	24.8756	31.9042	-10.7565	33.5523	-0.3206
b00	features.librosa.mfcc.mfcc_8.max	librosa	255532	178814	37.0472	39.5919	10.9431	11.1316	36.3668	38.9715	-2.5447	11.0211	-0.2309
b00	features.librosa.mfcc.mfcc_9.max	librosa	255532	178814	35.9041	38.1499	10.3887	10.4333	35.6585	37.9126	-2.2458	10.4071	-0.2158
b00	features.librosa.mfcc.mfcc_4.q75	librosa	255532	178814	34.0609	36.2229	10.2136	10.0523	34.2359	36.3771	-2.162	10.1475	-0.2131
b00	features.vad_results.dominance.max	vad_results	255532	178814	0.5246	0.5529	0.1389	0.1368	0.531	0.562	-0.0283	0.138	-0.205
b00	features.vad_results.arousal.max	vad_results	255532	178814	0.5291	0.5588	0.1518	0.1511	0.5333	0.567	-0.0297	0.1515	-0.1961
b00	features.opensmile.F2bandwidth_sma3nz_stddevNorm	opensmile	255532	178814	0.2963	0.3043	0.0459	0.0429	0.2971	0.3045	-0.008	0.0447	-0.1795
b00	features.opensmile.mfcc3V_sma3nz_amean	opensmile	255532	178814	6.9038	8.1527	7.0157	6.9255	7.1352	8.407	-1.2489	6.9787	-0.179
b00	features.vad_results.arousal.range	vad_results	255532	178814	0.3029	0.3285	0.1468	0.1478	0.2973	0.3266	-0.0257	0.1472	-0.1744
b00	features.vad_results.dominance.median	vad_results	255532	178814	0.356	0.373	0.0996	0.1003	0.3504	0.3673	-0.017	0.0999	-0.1702
b00	features.librosa.mfcc.mfcc_6.max	librosa	255532	178814	46.4731	48.6443	12.7827	12.8258	45.8036	48.1311	-2.1712	12.8004	-0.1696
b00	features.opensmile.mfcc3_sma3_amean	opensmile	255532	178814	8.474	9.4444	5.7497	5.6991	8.7364	9.7339	-0.9704	5.7289	-0.1694
b00	features.vad_results.dominance.mean	vad_results	255532	178814	0.3628	0.3794	0.0979	0.0985	0.36	0.3769	-0.0166	0.0982	-0.1687
b00	features.vad_results.dominance.range	vad_results	255532	178814	0.2845	0.3072	0.1351	0.1347	0.2782	0.3051	-0.0227	0.1349	-0.1686
b00	features.librosa.mfcc.mfcc_8.q75	librosa	255532	178814	3.0682	4.1815	6.7143	6.5247	3.2408	4.2945	-1.1133	6.6369	-0.1677
b00	features.librosa.mfcc.mfcc_2.q75	librosa	255532	178814	128.2164	125.5731	16.0704	15.6086	128.1966	125.6372	2.6433	15.8819	0.1664
b00	features.temporal_analysis.rhythm_features_file_level.tempo.range	temporal_analysis	255532	178814	68.8217	73.0539	26.5629	26.7089	71.0227	74.7283	-4.2322	26.6231	-0.159
b00	features.librosa.mfcc.mfcc_7.max	librosa	255532	178814	33.2528	35.2072	12.3231	12.4694	32.6244	34.6352	-1.9544	12.3835	-0.1578
b00	features.temporal_analysis.speechrate_dictionary.totalNumberPause	temporal_analysis	255532	178814	6.1186	7.8505	9.6257	12.7575	3.0	4.0	-1.732	11.0233	-0.1571
b00	features.librosa.spectral.centroid.max	librosa	255532	178814	4978.3886	5098.1611	790.3669	764.9175	5054.8447	5188.5154	-119.7725	779.9903	-0.1536
b00	features.vad_results.valence.range	vad_results	255532	178814	0.3175	0.3394	0.1429	0.1446	0.3155	0.3387	-0.0219	0.1436	-0.1527
b00	features.librosa.mfcc.mfcc_4.mean	librosa	255532	178814	18.0355	19.6621	10.7665	10.5387	18.5043	20.1554	-1.6266	10.6733	-0.1524
b00	features.librosa.mfcc.mfcc_13.range	librosa	255532	178814	65.6401	68.0757	15.9388	16.1586	65.4298	67.7516	-2.4357	16.0297	-0.1519
b00	features.vad_results.valence.max	vad_results	255532	178814	0.5932	0.6127	0.1281	0.1286	0.5901	0.6109	-0.0195	0.1283	-0.1518
b00	features.librosa.spectral.zero_crossing_rate.range	librosa	255532	178814	0.556	0.5793	0.1555	0.1513	0.5815	0.6074	-0.0233	0.1538	-0.1516
b00	features.librosa.mfcc.mfcc_3.range	librosa	255532	178814	201.3472	207.8701	43.2051	43.0898	202.3779	208.4432	-6.5229	43.1577	-0.1511
b00	features.librosa.spectral.centroid.range	librosa	255532	178814	4465.0613	4599.6509	900.4869	880.5407	4542.2026	4692.5654	-134.5896	892.3293	-0.1508
b00	features.librosa.mfcc.mfcc_3.max	librosa	255532	178814	94.6492	98.4393	25.303	25.3267	93.7613	97.6911	-3.7901	25.3128	-0.1497
b00	features.opensmile.mfcc1V_sma3nz_amean	opensmile	255532	178814	30.3664	29.6293	5.0053	4.8396	30.5358	29.7205	0.7371	4.9378	0.1493
b00	features.vad_results.arousal.mean	vad_results	255532	178814	0.3496	0.3646	0.1004	0.1024	0.3414	0.357	-0.015	0.1012	-0.1486
b00	features.vad_results.arousal.median	vad_results	255532	178814	0.34	0.3553	0.1023	0.1048	0.3279	0.3434	-0.0153	0.1033	-0.1484
b00	features.librosa.mfcc.mfcc_9.q75	librosa	255532	178814	2.7763	3.6435	6.0206	5.8051	2.9584	3.7716	-0.8672	5.9328	-0.1462
b00	features.librosa.mfcc.mfcc_7.q75	librosa	255532	178814	-2.9709	-1.9529	7.0875	6.7992	-2.5695	-1.5726	-1.018	6.9702	-0.1461
b00	features.librosa.spectral.zero_crossing_rate.max	librosa	255532	178814	0.5773	0.5994	0.1548	0.1504	0.603	0.6279	-0.0221	0.153	-0.1447
b00	features.librosa.mfcc.mfcc_12.range	librosa	255532	178814	68.7306	71.0678	16.3749	16.5813	68.7856	70.9502	-2.3373	16.4602	-0.142
b00	features.librosa.spectral.bandwidth.max	librosa	255532	178814	2924.3284	2950.0243	184.9784	175.7375	2940.1112	2964.6492	-25.696	181.2311	-0.1418
b00	features.librosa.spectral.rolloff.range	librosa	255532	178814	6590.9579	6666.9693	553.2979	523.7787	6687.5	6765.625	-76.0114	541.3402	-0.1404
b00	features.librosa.mfcc.mfcc_4.median	librosa	255532	178814	18.0345	19.4915	10.5773	10.3608	18.3121	19.8089	-1.4569	10.4887	-0.1389
b00	features.opensmile.hammarbergIndexV_sma3nz_amean	opensmile	255532	178814	24.173	23.5695	4.4064	4.3157	24.1837	23.5144	0.6035	4.3693	0.1381
b00	features.librosa.spectral.zero_crossing_rate.min	librosa	255532	178814	0.0213	0.0201	0.0086	0.0083	0.0205	0.0195	0.0012	0.0085	0.1378
b00	features.librosa.mfcc.mfcc_2.mean	librosa	255532	178814	98.1086	96.0342	15.2947	14.9884	98.2295	96.0309	2.0745	15.1693	0.1368
b00	features.librosa.mfcc.mfcc_8.median	librosa	255532	178814	-5.4761	-4.413	7.8514	7.671	-5.2713	-4.1751	-1.063	7.7776	-0.1367
b00	features.librosa.mfcc.mfcc_9.range	librosa	255532	178814	85.4532	88.2798	20.696	20.8992	85.5409	88.0749	-2.8266	20.7799	-0.136
b00	features.temporal_analysis.rhythm_features_file_level.tempo.max	temporal_analysis	255532	178814	161.5587	164.0883	18.6637	18.567	156.25	170.4545	-2.5296	18.6239	-0.1358
b00	features.librosa.mfcc.mfcc_8.mean	librosa	255532	178814	-6.2496	-5.1845	7.9157	7.7545	-6.0849	-4.9925	-1.0651	7.8497	-0.1357
b00	features.librosa.mfcc.mfcc_8.range	librosa	255532	178814	91.5784	94.6186	22.3053	22.5663	91.6332	94.2903	-3.0402	22.4131	-0.1356
b00	features.librosa.spectral.rolloff.max	librosa	255532	178814	7166.4108	7216.973	390.9635	361.4063	7218.75	7257.8125	-50.5622	379.0744	-0.1334
b00	features.librosa.chroma.chroma_D.median	librosa	255532	178814	0.226	0.2141	0.0911	0.0881	0.2156	0.2032	0.0119	0.0899	0.1325
b00	features.temporal_analysis.rhythm_features_file_level.tempo.min	temporal_analysis	255532	178814	92.7371	91.0344	12.9795	12.7458	93.75	89.2857	1.7027	12.8838	0.1322
b00	features.librosa.mfcc.mfcc_7.range	librosa	255532	178814	102.3283	105.6727	25.213	25.4907	102.4677	105.3706	-3.3444	25.3277	-0.132
b00	features.librosa.mfcc.mfcc_13.max	librosa	255532	178814	29.5552	30.8424	9.8429	10.0657	28.5418	29.773	-1.2872	9.9353	-0.1296
b00	features.librosa.mfcc.mfcc_4.max	librosa	255532	178814	105.3225	108.2358	22.8054	22.7649	104.0763	106.9905	-2.9133	22.7887	-0.1278
b00	features.librosa.mfcc.mfcc_11.max	librosa	255532	178814	31.9973	33.2488	9.8619	9.8517	31.5431	32.7957	-1.2515	9.8577	-0.127
b00	features.librosa.chroma.chroma_C#.median	librosa	255532	178814	0.2307	0.2193	0.0917	0.0887	0.2206	0.2086	0.0114	0.0905	0.126
b00	features.librosa.mfcc.mfcc_11.range	librosa	255532	178814	73.25	75.4401	17.5203	17.5578	73.2454	75.1608	-2.1901	17.5358	-0.1249
b00	features.librosa.spectral.bandwidth.iqr	librosa	255532	178814	638.9669	616.4338	183.9556	175.6527	624.6432	603.0388	22.5331	180.5837	0.1248
b00	features.librosa.chroma.chroma_D.mean	librosa	255532	178814	0.3212	0.3121	0.0744	0.073	0.3173	0.3076	0.0091	0.0738	0.1239
b00	features.librosa.mfcc.mfcc_12.min	librosa	255532	178814	-37.7074	-39.048	10.9769	10.7904	-37.495	-38.7843	1.3406	10.9005	0.123
b00	features.librosa.mfcc.mfcc_2.median	librosa	255532	178814	102.8065	100.7625	16.8468	16.34	103.3268	101.0703	2.0439	16.64	0.1228
b00	features.librosa.mfcc.mfcc_2.min	librosa	255532	178814	-50.3245	-55.5838	42.6268	43.1312	-48.5904	-53.6495	5.2592	42.8352	0.1228
b00	features.librosa.mfcc.mfcc_5.range	librosa	255532	178814	132.8538	136.8356	32.3968	32.5302	132.5701	136.2367	-3.9818	32.4518	-0.1227
b00	features.opensmile.loudness_sma3_percentile50.0	opensmile	255532	178814	0.3077	0.3275	0.1593	0.1651	0.2957	0.3144	-0.0197	0.1617	-0.122
b00	features.opensmile.slopeUV0-500_sma3nz_amean	opensmile	255532	178814	0.0266	0.0235	0.026	0.0253	0.0251	0.0217	0.0031	0.0257	0.1214
b00	features.librosa.chroma.chroma_D#.median	librosa	255532	178814	0.2272	0.2162	0.0919	0.0892	0.2167	0.2058	0.0109	0.0908	0.1204
b00	features.librosa.mfcc.mfcc_6.range	librosa	255532	178814	113.2807	116.5556	27.3321	27.1997	113.2489	116.3185	-3.2749	27.2777	-0.1201
b00	features.opensmile.loudness_sma3_percentile80.0	opensmile	255532	178814	0.5781	0.614	0.2954	0.3056	0.5627	0.598	-0.0358	0.2996	-0.1196
b00	features.librosa.chroma.chroma_C#.mean	librosa	255532	178814	0.3249	0.3162	0.0737	0.072	0.3208	0.3116	0.0087	0.073	0.1187
b00	features.librosa.mfcc.mfcc_9.median	librosa	255532	178814	-5.1621	-4.3957	6.5799	6.3599	-4.8876	-4.1332	-0.7664	6.4902	-0.1181
b00	features.librosa.chroma.chroma_D.q75	librosa	255532	178814	0.4826	0.4669	0.1344	0.1319	0.4758	0.4592	0.0157	0.1334	0.1179
b00	features.librosa.chroma.chroma_D.q25	librosa	255532	178814	0.0865	0.0807	0.0502	0.048	0.0767	0.0711	0.0058	0.0493	0.1179
b00	features.opensmile.loudness_sma3_pctlrange0-2	opensmile	255532	178814	0.429	0.459	0.2504	0.2604	0.4044	0.4356	-0.03	0.2546	-0.1179
b00	features.librosa.mfcc.mfcc_9.mean	librosa	255532	178814	-5.5745	-4.8041	6.665	6.4786	-5.3481	-4.5909	-0.7703	6.5889	-0.1169
b00	features.opensmile.slopeV0-500_sma3nz_amean	opensmile	255532	178814	0.0449	0.0418	0.0269	0.0266	0.0465	0.0432	0.0031	0.0268	0.1164
b00	features.opensmile.loudness_sma3_amean	opensmile	255532	178814	0.3904	0.412	0.1849	0.1906	0.3871	0.4076	-0.0216	0.1873	-0.1154
b00	features.librosa.chroma.chroma_C#.q25	librosa	255532	178814	0.0891	0.0833	0.0515	0.0494	0.0792	0.0735	0.0058	0.0506	0.1139
b00	features.opensmile.F3amplitudeLogRelF0_sma3nz_amean	opensmile	255532	178814	-123.0594	-119.6296	30.4135	29.689	-119.6185	-116.4268	-3.4298	30.1173	-0.1139
b00	features.librosa.mfcc.mfcc_10.max	librosa	255532	178814	37.2802	38.5053	10.6721	10.9442	36.5828	37.7896	-1.225	10.785	-0.1136
b00	features.librosa.mfcc.mfcc_10.range	librosa	255532	178814	79.485	81.6844	19.3673	19.455	79.2338	81.1945	-2.1995	19.4034	-0.1134
b00	features.librosa.chroma.chroma_C#.q75	librosa	255532	178814	0.4878	0.4731	0.1326	0.1293	0.481	0.4655	0.0148	0.1312	0.1126
b00	features.opensmile.F3amplitudeLogRelF0_sma3nz_stddevNorm	opensmile	255532	178814	-0.6886	-0.7139	0.2261	0.2217	-0.7059	-0.7268	0.0252	0.2243	0.1125
b00	features.librosa.mfcc.mfcc_13.min	librosa	255532	178814	-36.0848	-37.2333	10.3118	10.2522	-36.0308	-37.1754	1.1485	10.2873	0.1116
b00	features.librosa.chroma.chroma_D#.q25	librosa	255532	178814	0.0867	0.0812	0.0503	0.0481	0.077	0.0719	0.0055	0.0494	0.111
b00	features.librosa.chroma.chroma_D#.mean	librosa	255532	178814	0.3218	0.3136	0.0749	0.0738	0.3178	0.3094	0.0082	0.0744	0.1102
b00	features.librosa.mfcc.mfcc_7.median	librosa	255532	178814	-13.3808	-12.4828	8.2271	8.0577	-13.0046	-12.0489	-0.8981	8.1578	-0.1101
b00	features.librosa.mfcc.mfcc_1.q75	librosa	255532	178814	-296.0309	-285.3701	100.8571	94.9949	-274.6277	-266.2233	-10.6608	98.486	-0.1082
b00	features.librosa.mfcc.mfcc_1.median	librosa	255532	178814	-354.4167	-344.2912	96.1748	90.4842	-335.0423	-327.1349	-10.1255	93.8738	-0.1079
b00	features.opensmile.logRelF0-H1-H2_sma3nz_amean	opensmile	255532	178814	3.9172	4.4688	5.1848	5.0974	3.5081	4.0746	-0.5516	5.149	-0.1071
b00	features.librosa.mfcc.mfcc_6.iqr	librosa	255532	178814	23.802	24.5289	6.7981	6.8285	23.3969	24.1548	-0.727	6.8106	-0.1067
b00	features.librosa.mfcc.mfcc_4.iqr	librosa	255532	178814	32.9239	33.9612	9.7276	9.721	32.4817	33.6152	-1.0373	9.7249	-0.1067
b00	features.librosa.energy.rms.max	librosa	255532	178814	0.2168	0.2309	0.1309	0.1364	0.2109	0.2229	-0.0142	0.1332	-0.1064
b00	features.librosa.energy.rms.range	librosa	255532	178814	0.2149	0.2291	0.1314	0.1369	0.2086	0.2208	-0.0141	0.1337	-0.1058
b00	features.librosa.mfcc.mfcc_3.iqr	librosa	255532	178814	44.7068	46.2618	14.6582	14.861	44.1036	45.818	-1.555	14.742	-0.1055
b00	features.librosa.spectral.rolloff.q25	librosa	255532	178814	1871.8128	1927.2209	522.7859	531.1627	1820.3125	1882.8125	-55.4082	526.2507	-0.1053
b00	features.opensmile.F2amplitudeLogRelF0_sma3nz_amean	opensmile	255532	178814	-120.3176	-117.0592	31.5485	30.6766	-116.7936	-113.7774	-3.2585	31.1925	-0.1045
b00	features.librosa.mfcc.mfcc_7.mean	librosa	255532	178814	-14.2813	-13.4472	8.0585	7.8865	-13.9495	-13.0673	-0.8341	7.9882	-0.1044
b00	features.librosa.mfcc.mfcc_8.q25	librosa	255532	178814	-15.0177	-14.0295	9.5468	9.3841	-14.9566	-13.8648	-0.9882	9.4802	-0.1042
b00	features.librosa.mfcc.mfcc_3.std	librosa	255532	178814	33.328	34.1844	8.2432	8.2485	33.3347	34.1723	-0.8565	8.2454	-0.1039
b00	features.librosa.chroma.chroma_D#.q75	librosa	255532	178814	0.4844	0.4704	0.1354	0.1339	0.4773	0.4628	0.014	0.1348	0.1038
b00	features.librosa.mfcc.mfcc_4.range	librosa	255532	178814	167.4138	171.6564	41.2424	41.2989	167.9653	171.4027	-4.2426	41.2657	-0.1028
b00	features.librosa.mfcc.mfcc_5.min	librosa	255532	178814	-83.0414	-85.4922	23.9956	23.668	-82.2498	-84.6781	2.4508	23.8613	0.1027
b00	features.librosa.mfcc.mfcc_12.max	librosa	255532	178814	31.0231	32.0198	9.7766	10.099	30.2733	31.2924	-0.9967	9.9106	-0.1006
b00	features.librosa.mfcc.mfcc_5.max	librosa	255532	178814	49.8124	51.3434	15.1874	15.3391	49.0489	50.637	-1.531	15.25	-0.1004
b00	features.opensmile.logRelF0-H1-A3_sma3nz_amean	opensmile	255532	178814	21.4756	20.9128	5.7029	5.5947	21.5559	20.9565	0.5628	5.6586	0.0995
b00	features.librosa.mfcc.mfcc_1.mean	librosa	255532	178814	-351.8051	-342.722	94.1007	88.1435	-331.406	-324.6413	-9.0831	91.6951	-0.0991
b00	features.librosa.chroma.chroma_C.median	librosa	255532	178814	0.254	0.2441	0.1017	0.0999	0.2413	0.2304	0.0099	0.101	0.098
b00	features.temporal_analysis.speechrate_dictionary.totalPauseDuration(s)	temporal_analysis	255532	178814	4.1784	4.9879	7.6722	9.1321	1.696	2.048	-0.8095	8.3044	-0.0975
b00	features.librosa.chroma.chroma_E.q25	librosa	255532	178814	0.0893	0.0844	0.0517	0.0495	0.0793	0.0747	0.005	0.0508	0.0974
b00	features.librosa.energy.rms.median	librosa	255532	178814	0.0217	0.0233	0.0168	0.0174	0.0184	0.0199	-0.0017	0.017	-0.097
b00	features.opensmile.F3bandwidth_sma3nz_stddevNorm	opensmile	255532	178814	0.345	0.3497	0.0508	0.046	0.3457	0.35	-0.0047	0.0489	-0.0968
b00	features.librosa.mfcc.mfcc_3.min	librosa	255532	178814	-106.6981	-109.4309	28.466	28.038	-106.0477	-108.7004	2.7328	28.2905	0.0966
b00	features.librosa.chroma.chroma_E.median	librosa	255532	178814	0.2338	0.225	0.0933	0.0908	0.2233	0.2147	0.0088	0.0923	0.0958
b00	features.librosa.chroma.chroma_C.q25	librosa	255532	178814	0.0982	0.0927	0.0586	0.0566	0.0863	0.0808	0.0055	0.0578	0.0957
b00	features.opensmile.F1amplitudeLogRelF0_sma3nz_amean	opensmile	255532	178814	-120.6773	-117.6396	32.2525	31.2699	-117.3015	-114.4487	-3.0378	31.8516	-0.0954
b00	features.librosa.chroma.chroma_D.iqr	librosa	255532	178814	0.3961	0.3862	0.1052	0.1031	0.3927	0.3824	0.0099	0.1043	0.095
b00	features.librosa.spectral.rolloff.iqr	librosa	255532	178814	1965.1067	1902.6428	677.4082	639.0423	1878.9062	1812.5	62.4639	661.8829	0.0944
b00	features.vad_results.valence.median	vad_results	255532	178814	0.3961	0.4027	0.0696	0.0704	0.3861	0.3926	-0.0065	0.0699	-0.0934
b00	features.opensmile.shimmerLocaldB_sma3nz_amean	opensmile	255532	178814	1.3446	1.327	0.1965	0.177	1.337	1.3152	0.0175	0.1887	0.0928
b00	features.librosa.mfcc.mfcc_1.q25	librosa	255532	178814	-412.9783	-404.6774	92.5263	86.8053	-396.934	-391.068	-8.3009	90.215	-0.092
b00	features.opensmile.F0semitoneFrom27.5Hz_sma3nz_percentile50.0	opensmile	255532	178814	30.479	30.9781	5.5406	5.3177	31.9289	32.4706	-0.499	5.4499	-0.0916
b00	features.temporal_analysis.speechrate_dictionary.speechRate(totalNumberSyllable / totalFileDuration)	temporal_analysis	255532	178814	5.289	5.3923	1.1565	1.0873	5.4727	5.5589	-0.1033	1.1285	-0.0916
b00	features.librosa.spectral.bandwidth.range	librosa	255532	178814	2285.0419	2315.358	333.6472	329.9338	2300.913	2325.7743	-30.3161	332.1235	-0.0913
b00	features.opensmile.F2amplitudeLogRelF0_sma3nz_stddevNorm	opensmile	255532	178814	-0.7373	-0.7603	0.255	0.2475	-0.7499	-0.7691	0.023	0.2519	0.0912
b00	features.librosa.spectral.centroid.median	librosa	255532	178814	1299.114	1320.2706	233.9519	235.0706	1283.5292	1306.7724	-21.1566	234.4131	-0.0903
b00	features.vad_results.valence.mean	vad_results	255532	178814	0.4053	0.4115	0.0682	0.0689	0.3973	0.4034	-0.0062	0.0685	-0.0902
b00	features.librosa.energy.rms.mean	librosa	255532	178814	0.0299	0.0318	0.0201	0.0209	0.0274	0.0291	-0.0018	0.0204	-0.0894
b00	features.librosa.energy.rms.q75	librosa	255532	178814	0.0398	0.0423	0.0287	0.0299	0.035	0.0372	-0.0026	0.0292	-0.0881
b00	features.librosa.chroma.chroma_C#.iqr	librosa	255532	178814	0.3987	0.3897	0.1036	0.1007	0.395	0.3856	0.009	0.1025	0.088
b00	features.vad_results.arousal.std	vad_results	255532	178814	0.0751	0.078	0.0339	0.0329	0.0737	0.0772	-0.0029	0.0335	-0.088
b00	features.librosa.spectral.centroid.q25	librosa	255532	178814	1035.0717	1053.6477	209.156	215.5496	1025.9765	1044.8191	-18.576	211.8115	-0.0877
b00	features.librosa.mfcc.mfcc_5.iqr	librosa	255532	178814	26.4389	27.1308	7.8969	7.9381	26.326	27.0326	-0.6919	7.9139	-0.0874
b00	features.librosa.energy.rms.q25	librosa	255532	178814	0.0101	0.0109	0.0089	0.0091	0.0084	0.0091	-0.0008	0.009	-0.0871
b00	features.librosa.chroma.chroma_C.mean	librosa	255532	178814	0.3447	0.3381	0.0766	0.0752	0.3394	0.3319	0.0066	0.076	0.0863
b00	features.librosa.spectral.rolloff.median	librosa	255532	178814	2602.903	2652.4484	590.52	568.8395	2570.3125	2625.0	-49.5454	581.6923	-0.0852
b00	features.librosa.mfcc.mfcc_4.q25	librosa	255532	178814	1.137	2.2617	13.3701	13.1143	1.7157	2.9746	-1.1247	13.2654	-0.0848
b00	features.librosa.chroma.chroma_F.min	librosa	255532	178814	0.0019	0.0016	0.0035	0.003	0.0009	0.0008	0.0003	0.0033	0.0847
b00	features.librosa.mfcc.mfcc_9.q25	librosa	255532	178814	-13.724	-13.0786	7.7638	7.5824	-13.5905	-12.8915	-0.6455	7.6896	-0.0839
b00	features.librosa.mfcc.mfcc_2.range	librosa	255532	178814	246.616	251.4459	57.4684	58.0418	244.6495	249.0546	-4.8299	57.7052	-0.0837
b00	features.librosa.chroma.chroma_D#.min	librosa	255532	178814	0.0017	0.0015	0.0031	0.0028	0.0008	0.0007	0.0002	0.003	0.0837
b00	features.librosa.chroma.chroma_D.min	librosa	255532	178814	0.0018	0.0015	0.0032	0.0028	0.0009	0.0007	0.0003	0.003	0.0835
b00	features.librosa.chroma.chroma_G.min	librosa	255532	178814	0.0021	0.0018	0.0038	0.0034	0.001	0.0009	0.0003	0.0037	0.0833
b00	features.librosa.mfcc.mfcc_4.std	librosa	255532	178814	26.0759	26.6301	6.6632	6.6534	26.1184	26.6437	-0.5542	6.6592	-0.0832
b00	features.librosa.chroma.chroma_E.min	librosa	255532	178814	0.0017	0.0015	0.0032	0.0029	0.0008	0.0007	0.0003	0.0031	0.0819
b00	features.librosa.chroma.chroma_G#.min	librosa	255532	178814	0.0022	0.0019	0.0041	0.0035	0.0011	0.0009	0.0003	0.0039	0.0813
b00	features.vad_results.arousal.iqr	vad_results	255532	178814	0.095	0.099	0.0504	0.0493	0.0888	0.0936	-0.004	0.05	-0.0807
b00	features.librosa.chroma.chroma_D#.iqr	librosa	255532	178814	0.3977	0.3892	0.1059	0.1049	0.3942	0.3852	0.0085	0.1055	0.0806
b00	features.librosa.mfcc.mfcc_12.iqr	librosa	255532	178814	12.2162	12.4552	2.9732	2.9635	12.1208	12.3767	-0.2389	2.9692	-0.0805
b00	features.librosa.spectral.rolloff.min	librosa	255532	178814	575.4529	550.0037	317.0241	317.8875	484.375	453.125	25.4492	317.3798	0.0802
b00	features.librosa.chroma.chroma_F.q25	librosa	255532	178814	0.0939	0.0895	0.057	0.0539	0.0825	0.0789	0.0045	0.0557	0.0802
b00	features.opensmile.F2bandwidth_sma3nz_amean	opensmile	255532	178814	1060.6139	1053.4696	94.4134	81.5125	1065.5413	1056.3715	7.1443	89.3282	0.08
b00	features.opensmile.spectralFlux_sma3_amean	opensmile	255532	178814	0.1701	0.179	0.1108	0.1146	0.1596	0.168	-0.0089	0.1124	-0.0796
b00	features.librosa.chroma.chroma_F#.min	librosa	255532	178814	0.002	0.0017	0.0036	0.0033	0.001	0.0008	0.0003	0.0035	0.0792
b00	features.librosa.mfcc.mfcc_6.std	librosa	255532	178814	17.6028	17.9347	4.2257	4.1897	17.689	18.0233	-0.332	4.2109	-0.0788
b00	features.librosa.chroma.chroma_C#.min	librosa	255532	178814	0.0019	0.0016	0.0034	0.0029	0.0009	0.0008	0.0003	0.0032	0.0787
b00	features.librosa.chroma.chroma_A#.std	librosa	255532	178814	0.3152	0.3176	0.0307	0.0298	0.317	0.3192	-0.0024	0.0303	-0.0784
b00	features.librosa.mfcc.mfcc_13.iqr	librosa	255532	178814	11.3399	11.5505	2.7031	2.6834	11.2439	11.4841	-0.2106	2.695	-0.0781
b00	features.vad_results.dominance.std	vad_results	255532	178814	0.0698	0.0721	0.0303	0.0289	0.0686	0.0713	-0.0023	0.0297	-0.0781
b00	features.librosa.chroma.chroma_E.mean	librosa	255532	178814	0.3279	0.3221	0.0749	0.0738	0.3245	0.3188	0.0058	0.0744	0.0781
b00	features.librosa.spectral.centroid.min	librosa	255532	178814	513.3273	498.5102	187.9741	192.9566	502.7331	485.6223	14.8171	190.0411	0.078
b00	features.librosa.mfcc.mfcc_11.min	librosa	255532	178814	-41.2527	-42.1913	12.062	12.0141	-41.3018	-42.1274	0.9386	12.0423	0.0779
b00	features.librosa.energy.rms.iqr	librosa	255532	178814	0.0297	0.0315	0.0227	0.0235	0.0256	0.0271	-0.0018	0.023	-0.0775
b00	features.opensmile.spectralFlux_sma3_stddevNorm	opensmile	255532	178814	1.127	1.1007	0.3488	0.3305	1.1157	1.0958	0.0263	0.3414	0.0771
b00	features.librosa.chroma.chroma_B.q25	librosa	255532	178814	0.1094	0.104	0.0722	0.0694	0.0932	0.0881	0.0054	0.0711	0.0767
b00	features.librosa.chroma.chroma_F#.q25	librosa	255532	178814	0.0983	0.0941	0.0567	0.0532	0.0871	0.0839	0.0042	0.0553	0.0764
b00	features.opensmile.F0semitoneFrom27.5Hz_sma3nz_percentile20.0	opensmile	255532	178814	27.1435	27.5879	5.8425	5.8111	28.4588	29.2128	-0.4444	5.8296	-0.0762
b00	features.librosa.mfcc.mfcc_1.min	librosa	255532	178814	-521.0698	-514.2768	91.766	86.0355	-512.3142	-507.0868	-6.793	89.4513	-0.0759
b00	features.librosa.chroma.chroma_G.std	librosa	255532	178814	0.3028	0.3051	0.0318	0.0311	0.3053	0.3076	-0.0024	0.0315	-0.0751
b00	features.librosa.mfcc.mfcc_6.q75	librosa	255532	178814	5.846	6.4146	7.7096	7.4093	6.1967	6.6873	-0.5685	7.5874	-0.0749
b00	features.librosa.mfcc.mfcc_7.min	librosa	255532	178814	-69.0755	-70.4655	18.6037	18.5978	-69.3537	-70.3906	1.39	18.6013	0.0747
b00	features.opensmile.F0semitoneFrom27.5Hz_sma3nz_amean	opensmile	255532	178814	31.2384	31.6053	5.0267	4.8131	32.163	32.554	-0.3669	4.9399	-0.0743
b00	features.librosa.mfcc.mfcc_7.q25	librosa	255532	178814	-24.7572	-24.0212	9.9575	9.8528	-24.5776	-23.6978	-0.736	9.9145	-0.0742
b00	features.librosa.mfcc.mfcc_10.min	librosa	255532	178814	-42.2047	-43.1792	13.2997	13.0212	-41.9489	-42.8436	0.9744	13.1857	0.0739
b00	features.librosa.chroma.chroma_C.q75	librosa	255532	178814	0.5266	0.5168	0.1355	0.1329	0.52	0.5091	0.0098	0.1344	0.073
b00	features.librosa.mfcc.mfcc_13.std	librosa	255532	178814	8.9732	9.1135	1.9337	1.9081	9.0862	9.2288	-0.1403	1.9232	-0.073
b00	features.librosa.mfcc.mfcc_2.q25	librosa	255532	178814	72.1297	70.6162	20.9019	20.5176	72.4742	70.6862	1.5135	20.7446	0.073
b00	features.librosa.chroma.chroma_A.std	librosa	255532	178814	0.3085	0.3106	0.0299	0.0287	0.3109	0.3129	-0.0021	0.0294	-0.0727
b00	features.opensmile.spectralFluxV_sma3nz_amean	opensmile	255532	178814	0.2256	0.2357	0.1387	0.1426	0.2207	0.2306	-0.0101	0.1403	-0.0717
b00	features.librosa.chroma.chroma_A.min	librosa	255532	178814	0.0024	0.0021	0.0048	0.0043	0.0011	0.001	0.0003	0.0046	0.0717
b00	features.librosa.chroma.chroma_G#.std	librosa	255532	178814	0.3041	0.3063	0.0305	0.0297	0.3065	0.3087	-0.0022	0.0301	-0.0716
b00	features.librosa.spectral.bandwidth.q25	librosa	255532	178814	1177.7141	1193.9041	229.1609	222.5753	1169.8558	1188.8524	-16.19	226.4729	-0.0715
b00	features.librosa.chroma.chroma_C.min	librosa	255532	178814	0.0021	0.0019	0.004	0.0036	0.001	0.0009	0.0003	0.0038	0.0707
b00	features.opensmile.MeanVoicedSegmentLengthSec	opensmile	255532	178814	0.1592	0.1638	0.0641	0.0663	0.1544	0.1585	-0.0046	0.065	-0.0705
b00	features.vad_results.dominance.iqr	vad_results	255532	178814	0.0884	0.0916	0.045	0.0433	0.0834	0.0872	-0.0031	0.0443	-0.0704
b00	features.opensmile.StddevVoicedSegmentLengthSec	opensmile	255532	178814	0.151	0.156	0.0731	0.0723	0.145	0.1495	-0.0051	0.0728	-0.07
b00	features.opensmile.jitterLocal_sma3nz_stddevNorm	opensmile	255532	178814	1.6625	1.6847	0.3315	0.3016	1.6794	1.6963	-0.0222	0.3195	-0.0696
b00	features.opensmile.equivalentSoundLevel_dBp	opensmile	255532	178814	-30.6996	-30.0275	9.893	9.3314	-28.1003	-27.6734	-0.6721	9.6658	-0.0695
b00	features.librosa.chroma.chroma_F#.std	librosa	255532	178814	0.3001	0.3024	0.0325	0.0319	0.303	0.3053	-0.0022	0.0322	-0.0695
b00	features.librosa.chroma.chroma_G.q25	librosa	255532	178814	0.102	0.0982	0.0568	0.0539	0.0908	0.0876	0.0038	0.0556	0.0689
b00	features.librosa.spectral.rolloff.mean	librosa	255532	178814	2984.8155	3016.8475	472.0373	462.8952	2964.4736	2999.531	-32.032	468.2953	-0.0684
b00	features.temporal_analysis.rhythm_features_file_level.tempo.iqr	temporal_analysis	255532	178814	22.9923	23.6317	9.5496	9.1075	23.6345	23.6345	-0.6394	9.3701	-0.0682
b00	features.opensmile.mfcc1_sma3_amean	opensmile	255532	178814	24.8309	24.5394	4.3079	4.2291	24.9001	24.6109	0.2915	4.2756	0.0682
b00	features.opensmile.alphaRatioV_sma3nz_amean	opensmile	255532	178814	-13.7132	-13.4569	3.7521	3.8244	-13.7355	-13.4389	-0.2563	3.782	-0.0678
b00	features.librosa.spectral.centroid.mean	librosa	255532	178814	1535.2705	1551.2037	235.8739	234.3285	1525.4055	1543.1423	-15.9331	235.2389	-0.0677
b00	features.librosa.chroma.chroma_E.q75	librosa	255532	178814	0.4962	0.487	0.1354	0.1348	0.4909	0.4813	0.0091	0.1352	0.0676
b00	features.opensmile.loudness_sma3_percentile20.0	opensmile	255532	178814	0.1492	0.155	0.0857	0.0873	0.1394	0.1441	-0.0058	0.0863	-0.0675
b00	features.librosa.mfcc.mfcc_12.q25	librosa	255532	178814	-8.8669	-9.2382	5.5525	5.5208	-8.3434	-8.7179	0.3713	5.5395	0.067
b00	features.librosa.chroma.chroma_B.median	librosa	255532	178814	0.2854	0.2769	0.1274	0.125	0.2644	0.2553	0.0085	0.1264	0.067
b00	features.librosa.chroma.chroma_F.median	librosa	255532	178814	0.244	0.2373	0.1019	0.0986	0.2311	0.2253	0.0067	0.1005	0.0668
b00	features.librosa.energy.rms.std	librosa	255532	178814	0.0291	0.0304	0.019	0.0196	0.0276	0.0287	-0.0013	0.0193	-0.0666
b00	features.temporal_analysis.rhythm_features_file_level.tempo.cv	temporal_analysis	255532	178814	0.1413	0.1441	0.0443	0.0419	0.1452	0.1478	-0.0029	0.0434	-0.0664
b00	features.librosa.mfcc.mfcc_12.std	librosa	255532	178814	9.604	9.7407	2.0943	2.068	9.7691	9.8895	-0.1368	2.0835	-0.0656
b00	features.librosa.mfcc.mfcc_5.std	librosa	255532	178814	20.0237	20.3429	4.882	4.8353	20.1851	20.5128	-0.3192	4.8628	-0.0656
b00	features.temporal_analysis.rhythm_features_file_level.tempo.std	temporal_analysis	255532	178814	17.4375	17.7913	5.5483	5.2289	17.9052	18.2349	-0.3538	5.4191	-0.0653
b00	features.librosa.chroma.chroma_G#.q25	librosa	255532	178814	0.106	0.1022	0.0592	0.0567	0.0938	0.0904	0.0038	0.0582	0.0647
b00	features.opensmile.F0semitoneFrom27.5Hz_sma3nz_percentile80.0	opensmile	255532	178814	35.0587	35.4019	5.4799	5.091	35.8105	36.1223	-0.3432	5.3232	-0.0645
b00	features.opensmile.F1bandwidth_sma3nz_stddevNorm	opensmile	255532	178814	0.1753	0.1773	0.032	0.031	0.1716	0.173	-0.002	0.0316	-0.0645
b00	features.librosa.chroma.chroma_A.q25	librosa	255532	178814	0.1101	0.106	0.0661	0.064	0.0958	0.0918	0.0042	0.0653	0.0636
b00	features.librosa.chroma.chroma_A#.q25	librosa	255532	178814	0.1145	0.1094	0.0827	0.0788	0.0964	0.0919	0.0051	0.0811	0.0624
b00	features.librosa.mfcc.mfcc_9.std	librosa	255532	178814	12.6278	12.8064	2.9039	2.8788	12.8488	13.0431	-0.1787	2.8936	-0.0617
b00	features.librosa.mfcc.mfcc_1.iqr	librosa	255532	178814	116.9473	119.3073	38.6303	37.9559	113.3321	116.7415	-2.36	38.3541	-0.0615
b00	features.librosa.chroma.chroma_B.min	librosa	255532	178814	0.0025	0.0022	0.0054	0.0046	0.0012	0.001	0.0003	0.0051	0.0615
b00	features.librosa.spectral.flatness.std	librosa	255532	178814	0.0418	0.0402	0.0268	0.025	0.039	0.0375	0.0016	0.0261	0.0612
b00	features.opensmile.VoicedSegmentsPerSec	opensmile	255532	178814	2.5335	2.578	0.7521	0.7115	2.6301	2.6493	-0.0445	0.7357	-0.0605
b00	features.opensmile.F2frequency_sma3nz_amean	opensmile	255532	178814	1688.848	1696.7497	139.8803	118.9976	1698.2192	1702.8144	-7.9017	131.6849	-0.06
b00	features.librosa.spectral.bandwidth.std	librosa	255532	178814	454.0015	448.8932	86.9545	83.5694	450.8278	444.8894	5.1082	85.5771	0.0597
b00	features.librosa.spectral.zero_crossing_rate.std	librosa	255532	178814	0.08	0.0818	0.0293	0.0286	0.0804	0.0823	-0.0017	0.029	-0.0591
b00	features.librosa.mfcc.mfcc_1.max	librosa	255532	178814	-61.5338	-54.6533	121.3193	114.5263	-40.1272	-36.9047	-6.8805	118.5699	-0.058
b00	features.librosa.mfcc.mfcc_2.iqr	librosa	255532	178814	56.0867	54.9569	19.7782	19.1844	52.586	51.4853	1.1297	19.5359	0.0578
b00	features.opensmile.hammarbergIndexUV_sma3nz_amean	opensmile	255532	178814	18.9309	18.7087	3.8631	3.8507	18.8587	18.6555	0.2222	3.858	0.0576
b00	features.opensmile.loudness_sma3_meanFallingSlope	opensmile	255532	178814	3.7707	3.8944	2.1796	2.1904	3.6359	3.7715	-0.1237	2.1841	-0.0567
b00	features.vad_results.dominance.min	vad_results	255532	178814	0.2401	0.2456	0.0979	0.0996	0.2327	0.2382	-0.0056	0.0986	-0.0563
b00	features.vad_results.valence.std	vad_results	255532	178814	0.0787	0.0805	0.0325	0.0315	0.0782	0.0797	-0.0018	0.0321	-0.0559
b00	features.temporal_analysis.speechrate_dictionary.articulationRate(totalNumberSyllable / phonationTime)	temporal_analysis	255532	178814	6.0624	6.1192	1.0462	0.9965	6.2513	6.3011	-0.0568	1.026	-0.0553
b00	features.opensmile.loudness_sma3_meanRisingSlope	opensmile	255532	178814	5.878	6.0555	3.2392	3.2483	5.7199	5.9229	-0.1775	3.243	-0.0547
b00	features.librosa.spectral.zero_crossing_rate.median	librosa	255532	178814	0.0883	0.0895	0.022	0.023	0.0864	0.0874	-0.0012	0.0224	-0.0542
b00	features.librosa.chroma.chroma_F#.median	librosa	255532	178814	0.2535	0.2482	0.0995	0.0956	0.2417	0.237	0.0053	0.0979	0.0541
b00	features.opensmile.slopeUV500-1500_sma3nz_amean	opensmile	255532	178814	-0.003	-0.0034	0.0074	0.0072	-0.0035	-0.0038	0.0004	0.0073	0.054
b00	features.librosa.mfcc.mfcc_6.min	librosa	255532	178814	-66.8076	-67.9113	20.6255	20.3456	-67.3487	-68.2327	1.1037	20.5108	0.0538
b00	features.librosa.chroma.chroma_A#.min	librosa	255532	178814	0.0027	0.0023	0.0065	0.0061	0.0012	0.0011	0.0003	0.0063	0.0532
b00	features.librosa.spectral.centroid.iqr	librosa	255532	178814	725.093	711.4678	266.3332	243.7725	680.453	672.5885	13.6252	257.285	0.053
b00	features.librosa.chroma.chroma_B.std	librosa	255532	178814	0.3144	0.3161	0.0315	0.0305	0.3166	0.318	-0.0016	0.0311	-0.0525
b00	features.librosa.mfcc.mfcc_4.min	librosa	255532	178814	-62.0913	-63.4206	25.5081	25.3614	-62.6001	-63.4032	1.3293	25.4478	0.0522
b00	features.librosa.mfcc.mfcc_9.iqr	librosa	255532	178814	16.5003	16.7221	4.3072	4.2424	16.3787	16.66	-0.2218	4.2807	-0.0518
b00	features.librosa.mfcc.mfcc_12.mean	librosa	255532	178814	-2.8198	-3.0744	4.9726	4.9037	-2.3366	-2.6401	0.2547	4.9444	0.0515
b00	features.librosa.spectral.flatness.mean	librosa	255532	178814	0.0234	0.0222	0.0234	0.0218	0.0198	0.019	0.0011	0.0228	0.0502
b00	features.opensmile.HNRdBACF_sma3nz_amean	opensmile	255532	178814	5.2197	5.3008	1.6247	1.6172	5.2477	5.3494	-0.0811	1.6217	-0.05
b00	features.vad_results.valence.iqr	vad_results	255532	178814	0.1004	0.1028	0.0483	0.0466	0.0964	0.0989	-0.0024	0.0476	-0.0498
b00	features.librosa.chroma.chroma_B.mean	librosa	255532	178814	0.3756	0.3713	0.0894	0.0876	0.3659	0.3611	0.0043	0.0887	0.0489
b00	features.librosa.mfcc.mfcc_3.q75	librosa	255532	178814	24.9609	25.6856	14.8292	14.9325	25.9164	26.7221	-0.7247	14.8718	-0.0487
b00	features.librosa.mfcc.mfcc_12.median	librosa	255532	178814	-2.5978	-2.8332	4.8776	4.7889	-2.0532	-2.344	0.2353	4.8413	0.0486
b00	features.librosa.chroma.chroma_A#.median	librosa	255532	178814	0.2946	0.2882	0.135	0.1324	0.2712	0.2647	0.0064	0.134	0.0478
b00	features.librosa.mfcc.mfcc_7.std	librosa	255532	178814	15.754	15.9361	3.8341	3.8124	16.0045	16.1578	-0.1821	3.8252	-0.0476
b00	features.librosa.mfcc.mfcc_13.q25	librosa	255532	178814	-8.8229	-9.0585	5.0147	4.9311	-8.755	-9.0148	0.2356	4.9805	0.0473
b00	features.librosa.chroma.chroma_D.std	librosa	255532	178814	0.2924	0.2908	0.0332	0.0329	0.2953	0.2937	0.0016	0.0331	0.047
b00	features.librosa.chroma.chroma_F.mean	librosa	255532	178814	0.3365	0.3329	0.0797	0.0778	0.3315	0.3285	0.0037	0.0789	0.0463
b00	features.librosa.mfcc.mfcc_5.q25	librosa	255532	178814	-17.4637	-17.9977	11.6624	11.8052	-16.6185	-17.0258	0.534	11.7214	0.0456
b00	features.librosa.chroma.chroma_F.std	librosa	255532	178814	0.2975	0.299	0.0334	0.033	0.3003	0.3018	-0.0015	0.0333	-0.0454
b00	features.librosa.mfcc.mfcc_7.iqr	librosa	255532	178814	21.7863	22.0683	6.2519	6.2297	21.6142	21.9389	-0.282	6.2428	-0.0452
b00	features.librosa.mfcc.mfcc_8.std	librosa	255532	178814	13.6044	13.7477	3.2135	3.18	13.8275	13.9692	-0.1433	3.1997	-0.0448
b00	features.opensmile.F1frequency_sma3nz_amean	opensmile	255532	178814	658.7107	662.3091	83.434	76.7211	658.1114	660.8093	-3.5983	80.738	-0.0446
b00	features.librosa.chroma.chroma_G.median	librosa	255532	178814	0.2613	0.2571	0.0976	0.0943	0.2506	0.2469	0.0043	0.0962	0.0445
b00	features.opensmile.spectralFluxUV_sma3nz_amean	opensmile	255532	178814	0.1189	0.1226	0.0839	0.0842	0.1082	0.1127	-0.0037	0.084	-0.0444
b00	features.librosa.mfcc.mfcc_3.q25	librosa	255532	178814	-19.7458	-20.5762	18.5476	19.0229	-18.1354	-18.9219	0.8303	18.7448	0.0443
b00	features.librosa.mfcc.mfcc_11.q75	librosa	255532	178814	1.8283	2.0453	4.9942	4.7841	1.9862	2.1618	-0.217	4.9088	-0.0442
b00	features.librosa.mfcc.mfcc_1.std	librosa	255532	178814	84.2493	85.2189	22.1136	21.817	84.3308	85.9298	-0.9696	21.9919	-0.0441
b00	features.librosa.chroma.chroma_G.range	librosa	255532	178814	0.9977	0.9981	0.0088	0.0077	0.999	0.9991	-0.0004	0.0083	-0.044
b00	features.librosa.chroma.chroma_A.range	librosa	255532	178814	0.9974	0.9978	0.0086	0.008	0.9989	0.999	-0.0004	0.0083	-0.0435
b00	features.vad_results.arousal.min	vad_results	255532	178814	0.2263	0.2303	0.0936	0.0959	0.213	0.2169	-0.004	0.0946	-0.0427
b00	features.librosa.spectral.flatness.iqr	librosa	255532	178814	0.0213	0.0194	0.0466	0.0427	0.0145	0.0135	0.0019	0.0451	0.0418
b00	features.librosa.chroma.chroma_C.iqr	librosa	255532	178814	0.4284	0.4241	0.105	0.1025	0.4256	0.4209	0.0043	0.104	0.0412
b00	features.librosa.chroma.chroma_A#.range	librosa	255532	178814	0.9972	0.9975	0.0095	0.0088	0.9988	0.9989	-0.0004	0.0092	-0.0411
b00	features.opensmile.F1amplitudeLogRelF0_sma3nz_stddevNorm	opensmile	255532	178814	-0.7824	-0.8059	0.7075	0.2836	-0.7902	-0.8098	0.0234	0.5724	0.041
b00	features.librosa.chroma.chroma_C#.std	librosa	255532	178814	0.293	0.2917	0.0328	0.032	0.2959	0.2943	0.0013	0.0325	0.0407
b00	features.opensmile.F2frequency_sma3nz_stddevNorm	opensmile	255532	178814	0.144	0.1432	0.021	0.0192	0.1428	0.1414	0.0008	0.0203	0.0405
b00	features.librosa.chroma.chroma_G#.range	librosa	255532	178814	0.9976	0.9979	0.0087	0.008	0.9989	0.9991	-0.0003	0.0084	-0.0404
b00	features.librosa.chroma.chroma_G#.median	librosa	255532	178814	0.2705	0.2665	0.0996	0.0967	0.2589	0.2549	0.004	0.0984	0.0403
b00	features.librosa.spectral.flatness.q75	librosa	255532	178814	0.0237	0.0219	0.0476	0.0437	0.0166	0.0156	0.0018	0.046	0.0399
b00	features.librosa.chroma.chroma_A.median	librosa	255532	178814	0.2825	0.2782	0.1093	0.107	0.2688	0.2644	0.0043	0.1084	0.0399
b00	features.librosa.chroma.chroma_E.iqr	librosa	255532	178814	0.4069	0.4027	0.1066	0.1066	0.4042	0.3998	0.0042	0.1066	0.0393
b00	features.librosa.mfcc.mfcc_2.std	librosa	255532	178814	41.3698	40.9466	11.0953	10.8102	40.1705	39.7627	0.4232	10.9788	0.0385
b00	features.librosa.chroma.chroma_A.iqr	librosa	255532	178814	0.4646	0.4686	0.1073	0.1052	0.4617	0.4659	-0.004	0.1064	-0.038
b00	features.librosa.chroma.chroma_A#.iqr	librosa	255532	178814	0.4905	0.4952	0.125	0.1242	0.4825	0.4868	-0.0047	0.1247	-0.0378
b00	features.librosa.mfcc.mfcc_9.min	librosa	255532	178814	-49.5491	-50.1298	15.4407	15.3799	-49.7217	-50.1208	0.5808	15.4157	0.0377
b00	features.librosa.mfcc.mfcc_11.iqr	librosa	255532	178814	13.3175	13.4451	3.441	3.3565	13.2135	13.361	-0.1276	3.4064	-0.0375
b00	features.librosa.chroma.chroma_B.range	librosa	255532	178814	0.9973	0.9977	0.0083	0.0082	0.9988	0.999	-0.0003	0.0082	-0.0372
b00	features.librosa.spectral.rolloff.std	librosa	255532	178814	1490.7792	1480.879	272.4134	264.1313	1487.2708	1476.1759	9.9002	269.0346	0.0368
b00	features.librosa.spectral.bandwidth.mean	librosa	255532	178814	1524.1321	1530.7724	182.3759	178.1877	1518.0519	1525.7834	-6.6404	180.6634	-0.0368
b00	features.librosa.chroma.chroma_F#.range	librosa	255532	178814	0.9977	0.9981	0.0102	0.0093	0.999	0.9992	-0.0004	0.0098	-0.0361
b00	features.librosa.spectral.zero_crossing_rate.mean	librosa	255532	178814	0.1132	0.1143	0.0285	0.0286	0.1126	0.1136	-0.001	0.0285	-0.036
b00	features.librosa.spectral.zero_crossing_rate.iqr	librosa	255532	178814	0.0644	0.0653	0.0268	0.0249	0.0591	0.0608	-0.0009	0.026	-0.0345
b00	features.librosa.chroma.chroma_C.range	librosa	255532	178814	0.9976	0.9979	0.0095	0.0087	0.999	0.9991	-0.0003	0.0091	-0.0345
b00	features.librosa.mfcc.mfcc_10.q75	librosa	255532	178814	5.0884	5.278	5.5895	5.4198	5.4491	5.5252	-0.1897	5.5203	-0.0344
b00	features.vad_results.valence.min	vad_results	255532	178814	0.2757	0.2733	0.0713	0.0724	0.2655	0.2635	0.0025	0.0717	0.0342
b00	features.librosa.mfcc.mfcc_11.std	librosa	255532	178814	10.4103	10.4915	2.4156	2.3419	10.5509	10.6394	-0.0812	2.3855	-0.0341
b00	features.librosa.chroma.chroma_F.range	librosa	255532	178814	0.9978	0.9981	0.011	0.0098	0.9991	0.9992	-0.0004	0.0105	-0.0339
b00	features.librosa.chroma.chroma_G#.iqr	librosa	255532	178814	0.4464	0.4499	0.1052	0.1036	0.4433	0.4471	-0.0035	0.1045	-0.0335
b00	features.opensmile.F0semitoneFrom27.5Hz_sma3nz_stddevNorm	opensmile	255532	178814	0.1914	0.1888	0.079	0.0783	0.1741	0.17	0.0026	0.0787	0.0333
b00	features.librosa.mfcc.mfcc_11.median	librosa	255532	178814	-4.6902	-4.5215	5.1707	5.021	-4.4297	-4.2948	-0.1687	5.1097	-0.033
b00	features.librosa.chroma.chroma_G.iqr	librosa	255532	178814	0.4381	0.4416	0.1082	0.1076	0.434	0.4383	-0.0035	0.1079	-0.0329
b00	features.librosa.spectral.bandwidth.q75	librosa	255532	178814	1816.6809	1810.3378	197.5107	191.6619	1820.7007	1810.902	6.3431	195.124	0.0325
b00	features.librosa.chroma.chroma_D#.std	librosa	255532	178814	0.2924	0.2913	0.0334	0.0332	0.2953	0.2942	0.0011	0.0333	0.0324
b00	features.temporal_analysis.speechrate_dictionary.averagePauseDuration(s)	temporal_analysis	255532	178814	0.4301	0.4171	0.431	0.3769	0.4407	0.448	0.013	0.4096	0.0319
b00	features.librosa.chroma.chroma_F.q75	librosa	255532	178814	0.5121	0.5075	0.1435	0.1422	0.5036	0.4993	0.0045	0.1429	0.0318
b00	features.librosa.spectral.centroid.std	librosa	255532	178814	767.3755	774.1752	216.6788	211.2371	763.6108	769.9988	-6.7997	214.4552	-0.0317
b00	features.opensmile.jitterLocal_sma3nz_amean	opensmile	255532	178814	0.0279	0.0276	0.0095	0.0089	0.0267	0.0263	0.0003	0.0092	0.0317
b00	features.librosa.spectral.zero_crossing_rate.q75	librosa	255532	178814	0.1294	0.1305	0.0363	0.0356	0.125	0.1265	-0.0011	0.036	-0.0305
b00	features.opensmile.loudnessPeaksPerSec	opensmile	255532	178814	2.0269	2.0492	0.7458	0.7201	1.9962	2.0235	-0.0223	0.7353	-0.0303
b00	features.opensmile.F0semitoneFrom27.5Hz_sma3nz_stddevFallingSlope	opensmile	255532	178814	201.2747	205.2908	138.0819	129.5642	170.6092	181.371	-4.0161	134.6406	-0.0298
b00	features.librosa.chroma.chroma_F#.mean	librosa	255532	178814	0.3449	0.3426	0.0777	0.0751	0.3403	0.3387	0.0023	0.0767	0.0295
b00	features.vad_results.dominance.cv	vad_results	255532	178814	0.1996	0.1972	0.0837	0.0778	0.195	0.1928	0.0024	0.0813	0.0294
b00	features.opensmile.loudness_sma3_stddevRisingSlope	opensmile	255532	178814	5.1167	5.0304	3.0773	2.8511	4.7807	4.7597	0.0863	2.9863	0.0289
b00	features.librosa.mfcc.mfcc_8.min	librosa	255532	178814	-54.5313	-55.0267	17.2971	17.1636	-54.8918	-55.04	0.4954	17.2422	0.0287
b00	features.librosa.mfcc.mfcc_10.median	librosa	255532	178814	-1.9801	-1.8168	5.7804	5.5819	-1.4959	-1.4065	-0.1633	5.6995	-0.0287
b00	features.librosa.chroma.chroma_A#.mean	librosa	255532	178814	0.3822	0.3795	0.094	0.0918	0.3716	0.3686	0.0027	0.0931	0.0285
b00	features.librosa.mfcc.mfcc_12.q75	librosa	255532	178814	3.3494	3.217	4.7643	4.6368	3.7289	3.5045	0.1324	4.7122	0.0281
b00	features.librosa.chroma.chroma_C#.range	librosa	255532	178814	0.9978	0.9981	0.0108	0.0103	0.9991	0.9992	-0.0003	0.0106	-0.0281
b00	features.librosa.mfcc.mfcc_11.mean	librosa	255532	178814	-4.8057	-4.6595	5.2586	5.1319	-4.602	-4.4714	-0.1462	5.2068	-0.0281
b00	features.librosa.mfcc.mfcc_13.median	librosa	255532	178814	-3.0187	-3.1395	4.3476	4.2426	-2.8876	-3.077	0.1208	4.3047	0.0281
b00	features.opensmile.F0semitoneFrom27.5Hz_sma3nz_stddevRisingSlope	opensmile	255532	178814	393.9739	399.3243	196.6912	182.5259	382.7327	391.5136	-5.3504	190.9869	-0.028
b00	features.librosa.mfcc.mfcc_13.mean	librosa	255532	178814	-3.1942	-3.3173	4.436	4.3462	-3.0879	-3.2713	0.1231	4.3992	0.028
b00	features.librosa.chroma.chroma_E.range	librosa	255532	178814	0.9979	0.9982	0.0111	0.0104	0.9992	0.9993	-0.0003	0.0108	-0.0278
b00	features.librosa.spectral.flatness.min	librosa	255532	178814	0.0002	0.0002	0.0003	0.0004	0.0	0.0	0.0	0.0004	0.0263
b00	features.opensmile.loudness_sma3_stddevNorm	opensmile	255532	178814	0.7747	0.7695	0.2023	0.1925	0.7768	0.7725	0.0052	0.1983	0.026
b00	features.librosa.chroma.chroma_B.q75	librosa	255532	178814	0.5938	0.5896	0.1612	0.1597	0.5785	0.5736	0.0042	0.1606	0.026
b00	features.temporal_analysis.speechrate_dictionary.maxPauseDuration(s)	temporal_analysis	255532	178814	1.0075	0.9641	1.7535	1.6045	0.592	0.64	0.0434	1.6938	0.0256
b00	features.librosa.mfcc.mfcc_10.mean	librosa	255532	178814	-2.1058	-1.9577	5.8481	5.6906	-1.6916	-1.5968	-0.1481	5.7838	-0.0256
b00	features.librosa.mfcc.mfcc_5.median	librosa	255532	178814	-3.0529	-3.3002	9.6267	9.7524	-2.4583	-2.6439	0.2473	9.6787	0.0256
b00	features.librosa.spectral.flatness.range	librosa	255532	178814	0.3377	0.3403	0.1072	0.1069	0.3404	0.3422	-0.0027	0.1071	-0.0251
b00	features.librosa.spectral.flatness.max	librosa	255532	178814	0.3378	0.3405	0.1072	0.1068	0.3405	0.3423	-0.0027	0.1071	-0.0251
b00	features.librosa.mfcc.mfcc_8.iqr	librosa	255532	178814	18.0859	18.211	5.0261	4.9638	17.9453	18.1216	-0.1251	5.0005	-0.025
b00	features.opensmile.spectralFluxV_sma3nz_stddevNorm	opensmile	255532	178814	0.8635	0.87	0.2643	0.2559	0.8589	0.861	-0.0065	0.2608	-0.025
b00	features.librosa.mfcc.mfcc_6.mean	librosa	255532	178814	-6.5284	-6.2982	9.309	9.1232	-6.2724	-6.0522	-0.2302	9.233	-0.0249
b00	features.librosa.chroma.chroma_F#.iqr	librosa	255532	178814	0.4285	0.4311	0.1098	0.1093	0.4246	0.4283	-0.0027	0.1096	-0.0242
b00	features.opensmile.F1bandwidth_sma3nz_amean	opensmile	255532	178814	1348.0804	1345.5742	113.2774	97.2626	1361.9861	1357.842	2.5062	106.9751	0.0234
b00	features.librosa.mfcc.mfcc_6.median	librosa	255532	178814	-5.0984	-4.8866	9.2679	9.1127	-4.7352	-4.4935	-0.2118	9.2043	-0.023
b00	features.librosa.spectral.bandwidth.median	librosa	255532	178814	1447.5413	1452.4131	216.7843	207.9791	1442.2104	1447.693	-4.8718	213.2034	-0.0229
b00	features.vad_results.valence.cv	vad_results	255532	178814	0.1936	0.1951	0.0696	0.0658	0.1959	0.1964	-0.0016	0.068	-0.0228
b00	features.librosa.chroma.chroma_A.mean	librosa	255532	178814	0.3699	0.3681	0.0788	0.0768	0.3639	0.362	0.0018	0.078	0.0227
b00	features.opensmile.F0semitoneFrom27.5Hz_sma3nz_pctlrange0-2	opensmile	255532	178814	7.9152	7.814	4.5156	4.4431	6.6281	6.4909	0.1012	4.4859	0.0226
b00	features.librosa.chroma.chroma_D.range	librosa	255532	178814	0.9978	0.9981	0.0111	0.0112	0.9991	0.9993	-0.0002	0.0111	-0.0222
b00	features.librosa.chroma.chroma_G.mean	librosa	255532	178814	0.3522	0.3507	0.0751	0.0726	0.3481	0.347	0.0016	0.0741	0.0212
b00	features.librosa.chroma.chroma_G#.mean	librosa	255532	178814	0.3592	0.3577	0.0749	0.0726	0.3543	0.3533	0.0015	0.074	0.0207
b00	features.opensmile.StddevUnvoicedSegmentLength	opensmile	255532	178814	0.6252	0.5747	2.3223	2.6113	0.2415	0.232	0.0505	2.4454	0.0206
b00	features.opensmile.shimmerLocaldB_sma3nz_stddevNorm	opensmile	255532	178814	0.5564	0.5581	0.0837	0.0794	0.5524	0.5526	-0.0017	0.0819	-0.0204
b00	features.librosa.spectral.bandwidth.min	librosa	255532	178814	639.2865	634.6663	235.3467	240.1466	612.9026	617.4599	4.6201	237.3345	0.0195
b00	features.opensmile.F3frequency_sma3nz_stddevNorm	opensmile	255532	178814	0.0982	0.0979	0.0138	0.0126	0.0975	0.097	0.0003	0.0133	0.0193
b00	features.librosa.mfcc.mfcc_2.max	librosa	255532	178814	196.2915	195.8621	22.604	22.4679	196.0789	195.5315	0.4294	22.5481	0.019
b00	features.librosa.mfcc.mfcc_10.iqr	librosa	255532	178814	14.4208	14.4916	3.7571	3.6709	14.3397	14.4699	-0.0709	3.7219	-0.019
b00	features.librosa.chroma.chroma_D#.range	librosa	255532	178814	0.9979	0.9981	0.011	0.012	0.9992	0.9993	-0.0002	0.0114	-0.0187
b00	features.opensmile.F3bandwidth_sma3nz_amean	opensmile	255532	178814	969.5428	967.9487	89.9073	77.5205	974.9193	972.0869	1.5941	85.0266	0.0187
b00	features.opensmile.loudness_sma3_stddevFallingSlope	opensmile	255532	178814	3.4177	3.4577	2.204	2.1288	3.1106	3.1574	-0.04	2.1733	-0.0184
b00	features.librosa.mfcc.mfcc_5.mean	librosa	255532	178814	-5.1342	-5.3074	9.4727	9.5243	-4.6199	-4.7407	0.1732	9.494	0.0182
b00	features.librosa.mfcc.mfcc_5.q75	librosa	255532	178814	8.9752	9.133	8.6734	8.6465	9.2833	9.4988	-0.1579	8.6623	-0.0182
b00	features.librosa.mfcc.mfcc_10.q25	librosa	255532	178814	-9.3324	-9.2136	6.6329	6.4535	-8.9589	-8.8407	-0.1188	6.5596	-0.0181
b00	features.librosa.mfcc.mfcc_10.std	librosa	255532	178814	11.3792	11.4271	2.6832	2.629	11.4632	11.5243	-0.0479	2.661	-0.018
b00	features.opensmile.mfcc1V_sma3nz_stddevNorm	opensmile	255532	178814	0.3298	0.34	0.4191	0.7428	0.315	0.3261	-0.0102	0.5749	-0.0178
b00	features.opensmile.MeanUnvoicedSegmentLength	opensmile	255532	178814	0.7093	0.6301	5.0595	5.0701	0.1958	0.1868	0.0792	5.0639	0.0156
b00	features.librosa.spectral.centroid.q75	librosa	255532	178814	1760.1647	1765.1155	326.7303	311.7335	1728.1677	1739.0421	-4.9508	320.6413	-0.0154
b00	features.librosa.mfcc.mfcc_11.q25	librosa	255532	178814	-11.4892	-11.3999	5.9446	5.8542	-11.3343	-11.217	-0.0894	5.9076	-0.0151
b00	features.opensmile.F0semitoneFrom27.5Hz_sma3nz_meanFallingSlope	opensmile	255532	178814	124.6135	123.674	68.5977	63.709	116.5478	116.5395	0.9395	66.6285	0.0141
b00	features.opensmile.F3frequency_sma3nz_amean	opensmile	255532	178814	2744.3607	2747.1741	214.8867	179.292	2763.6324	2759.9802	-2.8134	200.9977	-0.014
b00	features.librosa.mfcc.mfcc_6.q25	librosa	255532	178814	-17.9559	-18.1144	11.6613	11.5676	-17.7049	-17.8315	0.1584	11.6228	0.0136
b00	features.librosa.energy.rms.min	librosa	255532	178814	0.0018	0.0019	0.0028	0.0028	0.0009	0.0009	-0.0	0.0028	-0.0133
b00	features.opensmile.mfcc4_sma3_amean	opensmile	255532	178814	-5.7181	-5.8048	6.6105	6.6712	-5.5099	-5.5452	0.0868	6.6355	0.0131
b00	features.librosa.chroma.chroma_E.std	librosa	255532	178814	0.2946	0.2951	0.0333	0.0331	0.2976	0.2981	-0.0004	0.0332	-0.0127
b00	features.opensmile.slopeV500-1500_sma3nz_amean	opensmile	255532	178814	-0.017	-0.0169	0.0075	0.0074	-0.0174	-0.0172	-0.0001	0.0075	-0.0125
b00	features.librosa.spectral.zero_crossing_rate.q25	librosa	255532	178814	0.065	0.0652	0.0166	0.0176	0.064	0.064	-0.0002	0.017	-0.0117
b00	features.librosa.spectral.flatness.median	librosa	255532	178814	0.0068	0.0065	0.0183	0.0176	0.0044	0.0044	0.0002	0.018	0.0116
b00	features.librosa.chroma.chroma_F#.q75	librosa	255532	178814	0.5268	0.5252	0.1406	0.1383	0.5188	0.5181	0.0016	0.1396	0.0113
b00	features.librosa.spectral.flatness.q25	librosa	255532	178814	0.0024	0.0025	0.0042	0.0047	0.0014	0.0015	-0.0	0.0044	-0.0109
b00	features.librosa.chroma.chroma_B.iqr	librosa	255532	178814	0.4843	0.4856	0.1246	0.1235	0.4759	0.4767	-0.0013	0.1241	-0.0103
b00	features.librosa.spectral.rolloff.q75	librosa	255532	178814	3836.9194	3829.8637	739.6688	698.9012	3820.3125	3812.5	7.0557	723.1638	0.0098
b00	features.opensmile.alphaRatioUV_sma3nz_amean	opensmile	255532	178814	-10.3027	-10.269	3.4621	3.4791	-10.2357	-10.2472	-0.0337	3.4691	-0.0097
b00	features.librosa.chroma.chroma_F#.max	librosa	255532	178814	0.9997	0.9998	0.0094	0.0085	1.0	1.0	-0.0001	0.009	-0.0088
b00	features.librosa.chroma.chroma_G.max	librosa	255532	178814	0.9998	0.9998	0.0077	0.0067	1.0	1.0	-0.0001	0.0073	-0.0084
b00	features.librosa.chroma.chroma_F.max	librosa	255532	178814	0.9996	0.9997	0.0103	0.0092	1.0	1.0	-0.0001	0.0099	-0.008
b00	features.opensmile.mfcc4V_sma3nz_amean	opensmile	255532	178814	-10.7962	-10.7318	8.1248	8.1363	-10.6965	-10.6466	-0.0644	8.1295	-0.0079
b00	features.temporal_analysis.rhythm_features_file_level.tempo.median	temporal_analysis	255532	178814	122.4215	122.3631	7.9038	7.3541	125.0	125.0	0.0584	7.6823	0.0076
b00	features.temporal_analysis.speechrate_dictionary.minPauseDuration(s)	temporal_analysis	255532	178814	0.2494	0.2478	0.2445	0.2136	0.304	0.304	0.0017	0.2323	0.0072
b00	features.opensmile.mfcc2V_sma3nz_amean	opensmile	255532	178814	-0.3125	-0.2608	7.8433	7.8868	0.0	0.0066	-0.0517	7.8612	-0.0066
b00	features.librosa.chroma.chroma_A#.max	librosa	255532	178814	0.9998	0.9999	0.0068	0.0062	1.0	1.0	-0.0	0.0066	-0.0062
b00	features.librosa.mfcc.mfcc_13.q75	librosa	255532	178814	2.5171	2.492	4.1818	4.0755	2.5904	2.4972	0.025	4.1384	0.006
b00	features.librosa.chroma.chroma_C.max	librosa	255532	178814	0.9997	0.9998	0.0084	0.0077	1.0	1.0	-0.0	0.0081	-0.0054
b00	features.opensmile.logRelF0-H1-H2_sma3nz_stddevNorm	opensmile	255532	178814	-1.3819	5.7592	1268.112	1433.5493	2.6866	2.6523	-7.1411	1338.6983	-0.0053
b00	features.opensmile.mfcc2_sma3_amean	opensmile	255532	178814	3.2175	3.1855	6.2461	6.3723	3.507	3.5133	0.0319	6.2984	0.0051
b00	features.librosa.chroma.chroma_A.max	librosa	255532	178814	0.9998	0.9999	0.0069	0.0065	1.0	1.0	-0.0	0.0068	-0.005
b00	features.opensmile.F0semitoneFrom27.5Hz_sma3nz_meanRisingSlope	opensmile	255532	178814	271.7214	271.1053	127.3936	118.8382	255.9957	257.402	0.6162	123.943	0.005
b00	features.librosa.chroma.chroma_E.max	librosa	255532	178814	0.9996	0.9997	0.0105	0.0099	1.0	1.0	-0.0	0.0102	-0.0049
b00	features.librosa.chroma.chroma_C#.max	librosa	255532	178814	0.9996	0.9997	0.0101	0.0097	1.0	1.0	-0.0	0.01	-0.0043
b00	features.opensmile.mfcc3_sma3_stddevNorm	opensmile	255532	178814	0.5897	2.5946	569.2815	247.1051	1.5195	1.4691	-2.0049	464.5426	-0.0043
b00	features.opensmile.hammarbergIndexV_sma3nz_stddevNorm	opensmile	255532	178814	0.3754	0.3873	3.6433	0.4481	0.3574	0.374	-0.0119	2.8092	-0.0043
b00	features.librosa.rhythm.tempo	librosa	255532	178814	122.0432	122.0837	11.3745	10.8053	125.0	125.0	-0.0405	11.1437	-0.0036
b00	features.opensmile.mfcc4V_sma3nz_stddevNorm	opensmile	255532	178814	1.6067	-1.9337	1280.23	296.5693	-1.2722	-1.2923	3.5403	1000.2252	0.0035
b00	features.librosa.chroma.chroma_G#.max	librosa	255532	178814	0.9998	0.9998	0.0075	0.007	1.0	1.0	-0.0	0.0073	-0.0034
b00	features.librosa.chroma.chroma_D#.max	librosa	255532	178814	0.9996	0.9996	0.0103	0.0115	1.0	1.0	0.0	0.0108	0.0033
b00	features.opensmile.HNRdBACF_sma3nz_stddevNorm	opensmile	255532	178814	0.6739	0.6464	9.7152	6.0502	0.59	0.5839	0.0275	8.4022	0.0033
b00	features.vad_results.arousal.cv	vad_results	255532	178814	0.22	0.2197	0.088	0.0832	0.2175	0.217	0.0003	0.0861	0.0033
b00	features.opensmile.slopeV500-1500_sma3nz_stddevNorm	opensmile	255532	178814	-1.2315	-1.0426	68.9281	38.1961	-0.9241	-0.9356	-0.1888	58.2731	-0.0032
b00	features.opensmile.mfcc2V_sma3nz_stddevNorm	opensmile	255532	178814	-2.4979	0.6252	1247.7317	508.9401	0.0	0.0	-3.1231	1011.2089	-0.0031
b00	features.opensmile.mfcc1_sma3_stddevNorm	opensmile	255532	178814	0.547	0.5364	3.4637	3.4627	0.5161	0.52	0.0106	3.4633	0.0031
b00	features.opensmile.mfcc4_sma3_stddevNorm	opensmile	255532	178814	9.6169	-2.4378	5802.1671	487.9777	-1.7616	-1.7989	12.0547	4461.36	0.0027
b00	features.opensmile.logRelF0-H1-A3_sma3nz_stddevNorm	opensmile	255532	178814	-0.0532	0.6398	348.352	11.5661	0.5606	0.5849	-0.6931	267.2949	-0.0026
b00	features.opensmile.slopeV0-500_sma3nz_stddevNorm	opensmile	255532	178814	1.2899	0.7714	266.0177	81.8172	0.5178	0.5587	0.5185	210.685	0.0025
b00	features.opensmile.F1frequency_sma3nz_stddevNorm	opensmile	255532	178814	0.3413	0.3414	0.0505	0.0478	0.345	0.344	-0.0001	0.0494	-0.0023
b00	features.librosa.chroma.chroma_A#.q75	librosa	255532	178814	0.605	0.6046	0.1632	0.1618	0.5906	0.5894	0.0003	0.1626	0.0022
b00	features.librosa.chroma.chroma_G.q75	librosa	255532	178814	0.5401	0.5398	0.1366	0.1342	0.533	0.5337	0.0003	0.1356	0.0021
b00	features.librosa.mfcc.mfcc_3.mean	librosa	255532	178814	2.0969	2.1284	14.8433	15.1226	2.8551	2.937	-0.0315	14.9589	-0.0021
b00	features.librosa.chroma.chroma_G#.q75	librosa	255532	178814	0.5523	0.5521	0.1341	0.1311	0.5459	0.5464	0.0003	0.1329	0.002
b00	features.temporal_analysis.rhythm_features_file_level.tempo.mean	temporal_analysis	255532	178814	123.5419	123.5291	6.6521	6.127	123.4447	123.4456	0.0128	6.4411	0.002
b00	features.opensmile.mfcc3V_sma3nz_stddevNorm	opensmile	255532	178814	4.807	9.2671	2884.4413	2485.9256	1.6896	1.6517	-4.4601	2727.4389	-0.0016
b00	features.temporal_analysis.speechrate_dictionary.ASD(phonationTime / totalNumberSyllable)	temporal_analysis	255532	178814	0.1795	0.1787	0.4482	0.6603	0.16	0.1587	0.0008	0.5456	0.0015
b00	features.librosa.chroma.chroma_B.max	librosa	255532	178814	0.9999	0.9998	0.006	0.0066	1.0	1.0	0.0	0.0063	0.0014
b00	features.opensmile.alphaRatioV_sma3nz_stddevNorm	opensmile	255532	178814	-0.641	-0.6075	41.5224	10.4913	-0.5102	-0.5311	-0.0335	32.552	-0.001
b00	features.librosa.mfcc.mfcc_3.median	librosa	255532	178814	4.5964	4.5809	15.6185	16.0329	5.4432	5.4606	0.0155	15.7904	0.001
b00	features.librosa.mfcc.mfcc_1.range	librosa	255532	178814	459.536	459.6235	94.9188	92.4737	473.4249	473.7178	-0.0875	93.9199	-0.0009
b00	features.librosa.chroma.chroma_A.q75	librosa	255532	178814	0.5747	0.5746	0.1383	0.1357	0.5671	0.567	0.0001	0.1372	0.0008
b00	features.librosa.chroma.chroma_F.iqr	librosa	255532	178814	0.4181	0.4181	0.1116	0.112	0.414	0.4135	0.0001	0.1118	0.0007
b00	features.opensmile.mfcc2_sma3_stddevNorm	opensmile	255532	178814	4.5814	2.1094	4882.6918	558.4488	1.6564	1.6923	2.472	3762.2087	0.0007
b00	features.librosa.chroma.chroma_D.max	librosa	255532	178814	0.9996	0.9996	0.0105	0.0107	1.0	1.0	0.0	0.0106	0.0006
b00	features.librosa.chroma.chroma_C.std	librosa	255532	178814	0.2993	0.2993	0.0315	0.0305	0.302	0.3018	-0.0	0.0311	-0.0003
b01	features.temporal_analysis.speechrate_dictionary.totalNumberSyllable	temporal_analysis	270296	11109	168.2989	218.8874	147.856	197.4284	131.0	168.0	-50.5885	150.1235	-0.337
b01	features.temporal_analysis.speechrate_dictionary.phonationTime(s)	temporal_analysis	270296	11109	27.997	35.8056	24.4445	31.7326	21.7103	27.3493	-7.8086	24.7729	-0.3152
b01	features.temporal_analysis.speechrate_dictionary.totalFileDuration(s)	temporal_analysis	270296	11109	32.2266	40.9596	27.8715	35.9172	25.0834	31.5857	-8.733	28.2326	-0.3093
b01	features.librosa.rhythm.beat_count	librosa	270296	11109	278.3897	352.5655	242.8328	313.4902	216.5	272.0	-74.1758	246.007	-0.3015
b01	features.temporal_analysis.rhythm_features_file_level.tempo.range	temporal_analysis	270296	11109	69.0176	74.0826	26.61	26.4911	71.0227	76.7045	-5.065	26.6053	-0.1904
b01	features.vad_results.dominance.max	vad_results	270296	11109	0.5252	0.55	0.139	0.1364	0.5318	0.5607	-0.0248	0.1389	-0.1788
b01	features.librosa.mfcc.mfcc_10.range	librosa	270296	11109	79.5819	83.0257	19.3654	19.6702	79.36	82.8266	-3.4439	19.3775	-0.1777
b01	features.temporal_analysis.rhythm_features_file_level.tempo.min	temporal_analysis	270296	11109	92.6619	90.4002	12.9887	12.6097	93.75	89.2857	2.2617	12.974	0.1743
b01	features.librosa.mfcc.mfcc_12.range	librosa	270296	11109	68.8273	71.6728	16.3821	16.5559	68.8923	71.9748	-2.8455	16.389	-0.1736
b01	features.temporal_analysis.speechrate_dictionary.totalNumberPause	temporal_analysis	270296	11109	6.1925	7.8826	9.7348	11.8221	3.0	4.0	-1.6902	9.8256	-0.172
b01	features.librosa.mfcc.mfcc_13.range	librosa	270296	11109	65.7354	68.456	15.9534	16.0969	65.5158	68.2184	-2.7206	15.9591	-0.1705
b01	features.vad_results.arousal.max	vad_results	270296	11109	0.5298	0.5555	0.1519	0.1497	0.5341	0.5646	-0.0257	0.1518	-0.169
b01	features.librosa.mfcc.mfcc_9.range	librosa	270296	11109	85.5844	89.0734	20.7043	21.053	85.7182	89.0404	-3.4891	20.7182	-0.1684
b01	features.librosa.mfcc.mfcc_10.max	librosa	270296	11109	37.3223	39.0633	10.671	10.953	36.6269	38.4202	-1.7411	10.6822	-0.163
b01	features.vad_results.valence.max	vad_results	270296	11109	0.5938	0.6144	0.1282	0.1267	0.5908	0.6136	-0.0206	0.1281	-0.1611
b01	features.vad_results.valence.range	vad_results	270296	11109	0.3185	0.3412	0.1431	0.1422	0.3167	0.3416	-0.0227	0.143	-0.1589
b01	features.librosa.mfcc.mfcc_11.range	librosa	270296	11109	73.3311	76.0806	17.5222	17.7582	73.345	76.3509	-2.7495	17.5316	-0.1568
b01	features.librosa.mfcc.mfcc_7.range	librosa	270296	11109	102.4707	106.4238	25.2253	25.598	102.6303	106.3866	-3.9531	25.2401	-0.1566
b01	features.librosa.mfcc.mfcc_6.range	librosa	270296	11109	113.4616	117.6725	27.349	27.7596	113.4689	118.1125	-4.2109	27.3654	-0.1539
b01	features.librosa.mfcc.mfcc_8.range	librosa	270296	11109	91.6972	95.0897	22.3168	22.5663	91.7804	95.1802	-3.3926	22.3267	-0.152
b01	features.librosa.mfcc.mfcc_8.max	librosa	270296	11109	37.1123	38.7649	10.9502	11.1354	36.4337	38.1254	-1.6527	10.9576	-0.1508
b01	features.librosa.mfcc.mfcc_9.max	librosa	270296	11109	35.9633	37.5264	10.3905	10.4655	35.7172	37.1174	-1.5632	10.3935	-0.1504
b01	features.temporal_analysis.rhythm_features_file_level.tempo.max	temporal_analysis	270296	11109	161.6795	164.4828	18.6907	18.5698	156.25	170.4545	-2.8033	18.686	-0.15
b01	features.librosa.mfcc.mfcc_12.min	librosa	270296	11109	-37.7677	-39.4127	10.9769	10.9472	-37.5701	-39.3383	1.645	10.9757	0.1499
b01	features.vad_results.arousal.range	vad_results	270296	11109	0.3038	0.3257	0.147	0.1463	0.2983	0.3217	-0.0219	0.147	-0.149
b01	features.vad_results.dominance.mean	vad_results	270296	11109	0.3629	0.3773	0.0979	0.0968	0.3601	0.3766	-0.0144	0.0979	-0.1467
b01	features.vad_results.dominance.median	vad_results	270296	11109	0.3561	0.3706	0.0996	0.0987	0.3505	0.3666	-0.0146	0.0996	-0.1463
b01	features.librosa.mfcc.mfcc_3.range	librosa	270296	11109	201.5556	207.6314	43.1827	43.5032	202.6147	208.8857	-6.0758	43.1954	-0.1407
b01	features.librosa.mfcc.mfcc_13.min	librosa	270296	11109	-36.1169	-37.5553	10.3125	10.2948	-36.0739	-37.5896	1.4384	10.3118	0.1395
b01	features.vad_results.dominance.range	vad_results	270296	11109	0.2854	0.304	0.1353	0.1336	0.2793	0.3011	-0.0187	0.1352	-0.1382
b01	features.librosa.mfcc.mfcc_7.min	librosa	270296	11109	-69.1665	-71.7041	18.6124	18.8438	-69.4714	-71.8427	2.5376	18.6216	0.1363
b01	features.librosa.mfcc.mfcc_5.range	librosa	270296	11109	133.0009	137.3995	32.4101	32.7838	132.7238	137.2306	-4.3986	32.4249	-0.1357
b01	features.librosa.mfcc.mfcc_6.min	librosa	270296	11109	-66.9534	-69.6643	20.6343	20.9018	-67.5132	-70.2519	2.7108	20.6449	0.1313
b01	features.librosa.mfcc.mfcc_4.range	librosa	270296	11109	167.6071	173.0026	41.2351	41.767	168.2174	174.8843	-5.3955	41.2562	-0.1308
b01	features.librosa.mfcc.mfcc_13.max	librosa	270296	11109	29.6185	30.9008	9.8571	10.0263	28.5989	29.8676	-1.2823	9.8638	-0.13
b01	features.librosa.mfcc.mfcc_6.iqr	librosa	270296	11109	23.8422	24.7193	6.802	6.9461	23.4455	24.4578	-0.8771	6.8078	-0.1288
b01	features.librosa.mfcc.mfcc_10.min	librosa	270296	11109	-42.2596	-43.9624	13.2982	13.293	-42.0136	-43.6783	1.7028	13.298	0.128
b01	features.librosa.mfcc.mfcc_5.max	librosa	270296	11109	49.8804	51.8157	15.1888	15.5222	49.1122	50.7162	-1.9353	15.2021	-0.1273
b01	features.librosa.mfcc.mfcc_11.max	librosa	270296	11109	32.0158	33.2641	9.8632	9.9353	31.56	32.5927	-1.2483	9.8661	-0.1265
b01	features.vad_results.arousal.mean	vad_results	270296	11109	0.3496	0.3623	0.1004	0.0993	0.3415	0.357	-0.0127	0.1003	-0.1264
b01	features.vad_results.arousal.median	vad_results	270296	11109	0.34	0.3528	0.1023	0.1018	0.3279	0.3424	-0.0128	0.1023	-0.1247
b01	features.librosa.mfcc.mfcc_9.min	librosa	270296	11109	-49.6211	-51.547	15.443	15.5855	-49.8184	-52.0184	1.9259	15.4486	0.1247
b01	features.librosa.mfcc.mfcc_11.min	librosa	270296	11109	-41.3153	-42.8166	12.0645	12.1268	-41.3823	-42.9806	1.5012	12.067	0.1244
b01	features.librosa.mfcc.mfcc_4.max	librosa	270296	11109	105.3427	108.1726	22.7949	22.991	104.0772	107.0394	-2.83	22.8027	-0.1241
b01	features.opensmile.F3amplitudeLogRelF0_sma3nz_stddevNorm	opensmile	270296	11109	-0.6889	-0.7168	0.2262	0.2266	-0.7062	-0.7347	0.0279	0.2262	0.1235
b01	features.librosa.mfcc.mfcc_12.max	librosa	270296	11109	31.0595	32.2601	9.7795	10.029	30.318	31.4986	-1.2005	9.7895	-0.1226
b01	features.librosa.mfcc.mfcc_7.iqr	librosa	270296	11109	21.8092	22.5696	6.2544	6.4272	21.6464	22.5549	-0.7604	6.2613	-0.1214
b01	features.opensmile.F3amplitudeLogRelF0_sma3nz_amean	opensmile	270296	11109	-123.0166	-119.3944	30.4264	30.2808	-119.5576	-115.3201	-3.6222	30.4207	-0.1191
b01	features.temporal_analysis.speechrate_dictionary.totalPauseDuration(s)	temporal_analysis	270296	11109	4.2271	5.1522	7.755	8.9378	1.712	2.128	-0.9251	7.8051	-0.1185
b01	features.opensmile.loudness_sma3_pctlrange0-2	opensmile	270296	11109	0.4296	0.4593	0.2505	0.2574	0.4052	0.4449	-0.0297	0.2508	-0.1184
b01	features.librosa.mfcc.mfcc_2.min	librosa	270296	11109	-50.5675	-55.6175	42.6389	43.5167	-48.9126	-53.9565	5.05	42.6739	0.1183
b01	features.librosa.mfcc.mfcc_9.iqr	librosa	270296	11109	16.5173	17.0245	4.3049	4.3096	16.4063	17.0394	-0.5072	4.3051	-0.1178
b01	features.opensmile.F2amplitudeLogRelF0_sma3nz_stddevNorm	opensmile	270296	11109	-0.7376	-0.7676	0.2551	0.2559	-0.7503	-0.7804	0.03	0.2551	0.1174
b01	features.librosa.mfcc.mfcc_6.max	librosa	270296	11109	46.5082	48.0083	12.7879	12.9576	45.8371	47.3988	-1.5001	12.7946	-0.1172
b01	features.librosa.spectral.centroid.range	librosa	270296	11109	4470.8512	4575.8434	900.3091	882.0583	4549.2512	4670.6948	-104.9922	899.5957	-0.1167
b01	features.librosa.energy.rms.max	librosa	270296	11109	0.2174	0.2326	0.1311	0.134	0.2116	0.227	-0.0152	0.1312	-0.1157
b01	features.librosa.energy.rms.range	librosa	270296	11109	0.2156	0.2308	0.1316	0.1345	0.2094	0.2252	-0.0152	0.1317	-0.1157
b01	features.opensmile.F2amplitudeLogRelF0_sma3nz_amean	opensmile	270296	11109	-120.2707	-116.6211	31.564	31.3925	-116.7263	-112.4195	-3.6496	31.5573	-0.1157
b01	features.librosa.mfcc.mfcc_10.std	librosa	270296	11109	11.3841	11.6942	2.6804	2.7028	11.4711	11.8123	-0.31	2.6813	-0.1156
b01	features.librosa.mfcc.mfcc_7.max	librosa	270296	11109	33.3041	34.7197	12.3238	12.4242	32.6737	33.9369	-1.4155	12.3277	-0.1148
b01	features.librosa.mfcc.mfcc_9.std	librosa	270296	11109	12.6395	12.9718	2.9015	2.8861	12.8694	13.2921	-0.3323	2.9009	-0.1145
b01	features.librosa.mfcc.mfcc_10.iqr	librosa	270296	11109	14.4275	14.8577	3.754	3.822	14.3497	14.8009	-0.4302	3.7567	-0.1145
b01	features.vad_results.valence.median	vad_results	270296	11109	0.3961	0.404	0.0696	0.0691	0.386	0.3945	-0.0079	0.0696	-0.1139
b01	features.librosa.mfcc.mfcc_3.min	librosa	270296	11109	-106.7839	-110.0106	28.458	28.505	-106.1265	-108.7405	3.2267	28.4599	0.1134
b01	features.vad_results.valence.mean	vad_results	270296	11109	0.4053	0.413	0.0682	0.0675	0.3972	0.4059	-0.0077	0.0682	-0.1128
b01	features.librosa.mfcc.mfcc_3.max	librosa	270296	11109	94.7718	97.6208	25.3023	25.5382	93.8841	96.5942	-2.8491	25.3116	-0.1126
b01	features.librosa.spectral.centroid.max	librosa	270296	11109	4983.3454	5071.971	790.1715	769.5004	5061.1736	5161.1938	-88.6256	789.3658	-0.1123
b01	features.opensmile.F1amplitudeLogRelF0_sma3nz_amean	opensmile	270296	11109	-120.6292	-117.0522	32.2686	32.0374	-117.235	-112.958	-3.577	32.2596	-0.1109
b01	features.temporal_analysis.rhythm_features_file_level.tempo.cv	temporal_analysis	270296	11109	0.1414	0.1463	0.0443	0.0416	0.1454	0.1499	-0.0049	0.0442	-0.11
b01	features.librosa.mfcc.mfcc_6.std	librosa	270296	11109	17.6254	18.0886	4.2247	4.2324	17.7192	18.3393	-0.4633	4.225	-0.1096
b01	features.opensmile.loudness_sma3_percentile80.0	opensmile	270296	11109	0.5786	0.6107	0.2952	0.2956	0.5634	0.6044	-0.0321	0.2952	-0.1087
b01	features.librosa.spectral.zero_crossing_rate.range	librosa	270296	11109	0.5569	0.5735	0.1555	0.1516	0.5825	0.6001	-0.0166	0.1553	-0.1069
b01	features.librosa.mfcc.mfcc_7.std	librosa	270296	11109	15.7667	16.1742	3.8329	3.8829	16.0266	16.4506	-0.4075	3.8348	-0.1063
b01	features.temporal_analysis.rhythm_features_file_level.tempo.std	temporal_analysis	270296	11109	17.4605	18.0471	5.5451	5.1962	17.9266	18.453	-0.5866	5.5317	-0.106
b01	features.librosa.mfcc.mfcc_2.mean	librosa	270296	11109	98.0463	96.4325	15.3197	15.6929	98.1801	96.9138	1.6138	15.3346	0.1052
b01	features.librosa.mfcc.mfcc_4.iqr	librosa	270296	11109	32.9587	33.977	9.7219	9.8525	32.5268	33.748	-1.0183	9.7271	-0.1047
b01	features.opensmile.F2bandwidth_sma3nz_stddevNorm	opensmile	270296	11109	0.2964	0.3012	0.0458	0.0427	0.2972	0.3009	-0.0048	0.0457	-0.1046
b01	features.librosa.chroma.chroma_D#.min	librosa	270296	11109	0.0017	0.0014	0.0031	0.0024	0.0008	0.0007	0.0003	0.0031	0.1044
b01	features.librosa.mfcc.mfcc_13.iqr	librosa	270296	11109	11.3445	11.6251	2.7008	2.7377	11.2539	11.5428	-0.2805	2.7023	-0.1038
b01	features.opensmile.MeanVoicedSegmentLengthSec	opensmile	270296	11109	0.1595	0.1661	0.0644	0.0607	0.1546	0.1615	-0.0066	0.0642	-0.1035
b01	features.librosa.mfcc.mfcc_12.iqr	librosa	270296	11109	12.2252	12.531	2.9711	2.9754	12.136	12.4878	-0.3057	2.9713	-0.1029
b01	features.librosa.spectral.zero_crossing_rate.max	librosa	270296	11109	0.5782	0.5941	0.1548	0.1507	0.6045	0.6206	-0.0159	0.1546	-0.1029
b01	features.librosa.mfcc.mfcc_5.min	librosa	270296	11109	-83.1205	-85.5838	24.0025	23.6905	-82.3371	-84.9056	2.4633	23.9903	0.1027
b01	features.librosa.chroma.chroma_A.q25	librosa	270296	11109	0.1099	0.1031	0.0661	0.0626	0.0955	0.0887	0.0067	0.0659	0.1022
b01	features.opensmile.loudness_sma3_percentile50.0	opensmile	270296	11109	0.3078	0.3239	0.1591	0.1576	0.2959	0.3138	-0.0161	0.159	-0.1013
b01	features.librosa.mfcc.mfcc_12.std	librosa	270296	11109	9.6102	9.8219	2.092	2.0788	9.78	10.0134	-0.2117	2.0915	-0.1012
b01	features.librosa.mfcc.mfcc_8.min	librosa	270296	11109	-54.5849	-56.3248	17.2907	17.16	-54.959	-56.4296	1.7399	17.2855	0.1007
b01	features.librosa.mfcc.mfcc_13.std	librosa	270296	11109	8.9768	9.1711	1.9317	1.9252	9.0951	9.2834	-0.1943	1.9315	-0.1006
b01	features.librosa.mfcc.mfcc_4.min	librosa	270296	11109	-62.2644	-64.83	25.517	25.7033	-62.8102	-65.4092	2.5655	25.5244	0.1005
b01	features.opensmile.loudness_sma3_amean	opensmile	270296	11109	0.3905	0.409	0.1847	0.1821	0.3873	0.4092	-0.0184	0.1846	-0.0999
b01	features.librosa.mfcc.mfcc_4.std	librosa	270296	11109	26.0981	26.7628	6.6583	6.7333	26.1657	26.9456	-0.6647	6.6612	-0.0998
b01	features.librosa.mfcc.mfcc_2.q75	librosa	270296	11109	128.1834	126.5832	16.0867	15.9223	128.1764	126.9878	1.6002	16.0803	0.0995
b01	features.librosa.chroma.chroma_G#.q25	librosa	270296	11109	0.1057	0.0999	0.0592	0.056	0.0936	0.0883	0.0058	0.059	0.0988
b01	features.opensmile.StddevVoicedSegmentLengthSec	opensmile	270296	11109	0.1511	0.1583	0.0728	0.0652	0.1452	0.1521	-0.0071	0.0725	-0.0985
b01	features.librosa.spectral.rolloff.range	librosa	270296	11109	6594.8279	6649.1079	552.3986	526.0324	6695.3125	6750.0	-54.2801	551.3817	-0.0984
b01	features.librosa.mfcc.mfcc_2.range	librosa	270296	11109	246.9377	252.5925	57.4657	57.4665	245.0628	251.0596	-5.6548	57.4657	-0.0984
b01	features.librosa.mfcc.mfcc_8.iqr	librosa	270296	11109	18.0958	18.5891	5.0221	5.1137	17.96	18.5026	-0.4933	5.0257	-0.0982
b01	features.librosa.mfcc.mfcc_6.q25	librosa	270296	11109	-18.0211	-19.1611	11.6647	11.7742	-17.7795	-18.8538	1.14	11.669	0.0977
b01	features.opensmile.F1bandwidth_sma3nz_stddevNorm	opensmile	270296	11109	0.1753	0.1784	0.0321	0.0342	0.1716	0.1731	-0.0031	0.0321	-0.0964
b01	features.librosa.chroma.chroma_G.min	librosa	270296	11109	0.0021	0.0017	0.0038	0.0031	0.001	0.0008	0.0004	0.0038	0.0959
b01	features.temporal_analysis.rhythm_features_file_level.tempo.iqr	temporal_analysis	270296	11109	23.0218	23.9321	9.5436	9.0858	23.6345	23.6345	-0.9103	9.5259	-0.0956
b01	features.librosa.mfcc.mfcc_2.median	librosa	270296	11109	102.7416	101.1383	16.8784	17.2638	103.2832	101.9661	1.6033	16.8937	0.0949
b01	features.librosa.energy.rms.median	librosa	270296	11109	0.0217	0.0233	0.0167	0.0167	0.0184	0.0205	-0.0016	0.0167	-0.0949
b01	features.librosa.mfcc.mfcc_11.iqr	librosa	270296	11109	13.324	13.6456	3.4383	3.4573	13.2265	13.5566	-0.3216	3.4391	-0.0935
b01	features.librosa.chroma.chroma_C.min	librosa	270296	11109	0.0021	0.0018	0.004	0.0032	0.001	0.0008	0.0004	0.004	0.0934
b01	features.librosa.chroma.chroma_D.min	librosa	270296	11109	0.0018	0.0015	0.0032	0.0027	0.0009	0.0007	0.0003	0.0032	0.0934
b01	features.librosa.chroma.chroma_G#.min	librosa	270296	11109	0.0022	0.0018	0.0041	0.0033	0.001	0.0009	0.0004	0.0041	0.0922
b01	features.librosa.mfcc.mfcc_8.std	librosa	270296	11109	13.6114	13.9043	3.2102	3.2155	13.8399	14.1443	-0.2929	3.2104	-0.0912
b01	features.librosa.chroma.chroma_E.min	librosa	270296	11109	0.0017	0.0014	0.0032	0.0028	0.0008	0.0007	0.0003	0.0032	0.0909
b01	features.librosa.chroma.chroma_G.q25	librosa	270296	11109	0.1018	0.0967	0.0568	0.0541	0.0905	0.0858	0.0051	0.0567	0.0902
b01	features.librosa.chroma.chroma_B.q25	librosa	270296	11109	0.1092	0.1027	0.0721	0.0706	0.093	0.0859	0.0065	0.0721	0.0898
b01	features.librosa.chroma.chroma_F.min	librosa	270296	11109	0.0018	0.0015	0.0035	0.0031	0.0009	0.0008	0.0003	0.0035	0.0892
b01	features.librosa.chroma.chroma_C.q25	librosa	270296	11109	0.098	0.0928	0.0585	0.0572	0.0861	0.0805	0.0052	0.0585	0.0889
b01	features.temporal_analysis.speechrate_dictionary.speechRate(totalNumberSyllable / totalFileDuration)	temporal_analysis	270296	11109	5.2873	5.3895	1.1571	1.0954	5.4721	5.5733	-0.1022	1.1547	-0.0885
b01	features.librosa.spectral.bandwidth.range	librosa	270296	11109	2287.3317	2316.822	333.7343	330.4466	2303.4603	2334.8999	-29.4903	333.6051	-0.0884
b01	features.librosa.energy.rms.q75	librosa	270296	11109	0.0398	0.0424	0.0287	0.0284	0.0351	0.0387	-0.0025	0.0287	-0.0879
b01	features.librosa.spectral.rolloff.min	librosa	270296	11109	573.9852	546.2184	316.642	304.6545	484.375	453.125	27.7668	316.1774	0.0878
b01	features.librosa.chroma.chroma_F#.min	librosa	270296	11109	0.0019	0.0016	0.0036	0.0035	0.001	0.0008	0.0003	0.0036	0.0874
b01	features.librosa.chroma.chroma_A.median	librosa	270296	11109	0.2822	0.2727	0.1093	0.1064	0.2685	0.2589	0.0095	0.1092	0.0873
b01	features.librosa.spectral.centroid.min	librosa	270296	11109	512.4942	496.1276	187.9251	187.401	501.6566	482.207	16.3666	187.9044	0.0871
b01	features.librosa.chroma.chroma_A.min	librosa	270296	11109	0.0024	0.002	0.0048	0.0041	0.0011	0.0009	0.0004	0.0048	0.0869
b01	features.librosa.chroma.chroma_A#.q25	librosa	270296	11109	0.1142	0.107	0.0826	0.0793	0.0961	0.0887	0.0072	0.0825	0.0868
b01	features.librosa.energy.rms.mean	librosa	270296	11109	0.03	0.0317	0.0201	0.0197	0.0274	0.03	-0.0017	0.0201	-0.0862
b01	features.librosa.chroma.chroma_B.median	librosa	270296	11109	0.285	0.2741	0.1274	0.1258	0.2639	0.2517	0.0109	0.1273	0.0857
b01	features.librosa.mfcc.mfcc_2.q25	librosa	270296	11109	72.0259	70.2307	20.9342	21.5056	72.37	70.6425	1.7952	20.957	0.0857
b01	features.librosa.chroma.chroma_C#.min	librosa	270296	11109	0.0019	0.0016	0.0034	0.0031	0.0009	0.0008	0.0003	0.0034	0.0849
b01	features.librosa.chroma.chroma_F#.q25	librosa	270296	11109	0.0982	0.0934	0.0566	0.0525	0.0869	0.083	0.0048	0.0565	0.0848
b01	features.librosa.energy.rms.iqr	librosa	270296	11109	0.0298	0.0317	0.0227	0.0227	0.0257	0.0287	-0.0019	0.0227	-0.0845
b01	features.librosa.mfcc.mfcc_11.std	librosa	270296	11109	10.4133	10.6168	2.4123	2.402	10.5597	10.7856	-0.2036	2.4119	-0.0844
b01	features.librosa.chroma.chroma_C#.q25	librosa	270296	11109	0.0889	0.0846	0.0515	0.0503	0.079	0.0745	0.0043	0.0514	0.0832
b01	features.librosa.mfcc.mfcc_3.iqr	librosa	270296	11109	44.734	45.9482	14.6519	15.1328	44.128	45.4654	-1.2142	14.6712	-0.0828
b01	features.opensmile.loudness_sma3_meanRisingSlope	opensmile	270296	11109	5.8866	6.153	3.2426	3.3344	5.7323	6.0323	-0.2664	3.2462	-0.0821
b01	features.opensmile.spectralFluxV_sma3nz_amean	opensmile	270296	11109	0.226	0.2373	0.1387	0.1383	0.2213	0.2375	-0.0113	0.1387	-0.0816
b01	features.librosa.mfcc.mfcc_3.std	librosa	270296	11109	33.3469	34.0172	8.2372	8.3303	33.3569	34.1693	-0.6703	8.2409	-0.0813
b01	features.librosa.chroma.chroma_A#.median	librosa	270296	11109	0.2942	0.2833	0.135	0.1332	0.2708	0.2594	0.0109	0.135	0.0811
b01	features.opensmile.loudness_sma3_meanFallingSlope	opensmile	270296	11109	3.7757	3.9523	2.1813	2.2253	3.6431	3.8494	-0.1766	2.183	-0.0809
b01	features.librosa.chroma.chroma_B.min	librosa	270296	11109	0.0025	0.002	0.0055	0.0041	0.0012	0.0009	0.0004	0.0054	0.0808
b01	features.temporal_analysis.speechrate_dictionary.articulationRate(totalNumberSyllable / phonationTime)	temporal_analysis	270296	11109	6.0633	6.147	1.0467	0.9745	6.2534	6.3147	-0.0837	1.044	-0.0802
b01	features.librosa.mfcc.mfcc_1.q75	librosa	270296	11109	-295.9713	-287.9141	100.8335	97.9872	-274.5141	-266.7346	-8.0571	100.7227	-0.08
b01	features.librosa.spectral.zero_crossing_rate.min	librosa	270296	11109	0.0213	0.0206	0.0086	0.0084	0.0205	0.02	0.0007	0.0086	0.0798
b01	features.librosa.chroma.chroma_C.median	librosa	270296	11109	0.2537	0.2457	0.1017	0.1008	0.241	0.2332	0.008	0.1017	0.0791
b01	features.librosa.chroma.chroma_D.q25	librosa	270296	11109	0.0863	0.0824	0.0502	0.0484	0.0766	0.0729	0.0039	0.0501	0.078
b01	features.librosa.spectral.bandwidth.min	librosa	270296	11109	638.1847	619.8784	235.4116	235.4866	610.8104	587.994	18.3062	235.4145	0.0778
b01	features.opensmile.spectralFlux_sma3_amean	opensmile	270296	11109	0.1703	0.1789	0.1106	0.1079	0.1599	0.1727	-0.0086	0.1105	-0.0776
b01	features.librosa.mfcc.mfcc_6.mean	librosa	270296	11109	-6.5756	-7.2961	9.3091	9.3041	-6.3268	-6.9639	0.7204	9.3089	0.0774
b01	features.librosa.chroma.chroma_D#.q25	librosa	270296	11109	0.0865	0.0827	0.0504	0.0476	0.0768	0.0735	0.0038	0.0503	0.0766
b01	features.librosa.mfcc.mfcc_1.median	librosa	270296	11109	-354.3961	-347.162	96.1471	94.0676	-335.021	-328.4032	-7.234	96.0659	-0.0753
b01	features.librosa.chroma.chroma_G#.median	librosa	270296	11109	0.2702	0.2627	0.0996	0.097	0.2587	0.2515	0.0075	0.0995	0.0752
b01	features.librosa.chroma.chroma_F.q25	librosa	270296	11109	0.0938	0.0896	0.0569	0.0522	0.0823	0.0796	0.0042	0.0568	0.0746
b01	features.librosa.chroma.chroma_C#.median	librosa	270296	11109	0.2305	0.2236	0.0917	0.091	0.2203	0.2139	0.0068	0.0917	0.0744
b01	features.librosa.mfcc.mfcc_1.iqr	librosa	270296	11109	117.0606	119.9281	38.6642	38.8084	113.5155	117.6294	-2.8675	38.6699	-0.0742
b01	features.librosa.mfcc.mfcc_6.median	librosa	270296	11109	-5.1402	-5.8271	9.2687	9.2742	-4.7742	-5.41	0.6868	9.2689	0.0741
b01	features.librosa.chroma.chroma_A.mean	librosa	270296	11109	0.3696	0.3638	0.0787	0.0765	0.3636	0.3574	0.0058	0.0787	0.074
b01	features.librosa.chroma.chroma_E.q25	librosa	270296	11109	0.0892	0.0854	0.0518	0.0485	0.0792	0.0766	0.0038	0.0517	0.0738
b01	features.librosa.chroma.chroma_B.mean	librosa	270296	11109	0.3754	0.3688	0.0894	0.088	0.3656	0.3581	0.0065	0.0893	0.0731
b01	features.librosa.energy.rms.std	librosa	270296	11109	0.0292	0.0306	0.019	0.0189	0.0277	0.03	-0.0014	0.019	-0.073
b01	features.librosa.mfcc.mfcc_1.std	librosa	270296	11109	84.3163	85.9281	22.1119	22.0604	84.4397	86.645	-1.6118	22.1099	-0.0729
b01	features.librosa.chroma.chroma_A#.mean	librosa	270296	11109	0.382	0.3753	0.094	0.0919	0.3713	0.3646	0.0067	0.0939	0.0715
b01	features.librosa.mfcc.mfcc_7.q25	librosa	270296	11109	-24.7733	-25.4837	9.9679	10.1106	-24.589	-25.2608	0.7104	9.9735	0.0712
b01	features.opensmile.equivalentSoundLevel_dBp	opensmile	270296	11109	-30.6802	-29.9778	9.8925	9.5439	-28.0686	-27.358	-0.7025	9.879	-0.0711
b01	features.vad_results.valence.std	vad_results	270296	11109	0.0788	0.0811	0.0325	0.0306	0.0783	0.081	-0.0023	0.0324	-0.0705
b01	features.librosa.mfcc.mfcc_12.q25	librosa	270296	11109	-8.881	-9.2678	5.5501	5.5598	-8.3645	-8.8452	0.3868	5.5505	0.0697
b01	features.opensmile.F0semitoneFrom27.5Hz_sma3nz_amean	opensmile	270296	11109	31.2624	31.6106	5.0188	4.5865	32.1906	32.3893	-0.3481	5.0025	-0.0696
b01	features.opensmile.F0semitoneFrom27.5Hz_sma3nz_percentile20.0	opensmile	270296	11109	27.1727	27.5748	5.8373	5.4946	28.5104	28.9218	-0.402	5.8241	-0.069
b01	features.librosa.chroma.chroma_A#.min	librosa	270296	11109	0.0026	0.0022	0.0065	0.005	0.0012	0.001	0.0004	0.0065	0.0686
b01	features.librosa.spectral.rolloff.max	librosa	270296	11109	7168.8131	7195.3263	390.2237	370.4852	7218.75	7242.1875	-26.5132	389.4635	-0.0681
b01	features.librosa.mfcc.mfcc_1.max	librosa	270296	11109	-61.2483	-53.0069	121.2967	117.4293	-39.7405	-31.8201	-8.2414	121.1463	-0.068
b01	features.librosa.chroma.chroma_D.median	librosa	270296	11109	0.2258	0.2196	0.0911	0.0897	0.2153	0.2094	0.0062	0.0911	0.068
b01	features.librosa.energy.rms.q25	librosa	270296	11109	0.0101	0.0107	0.0089	0.0087	0.0084	0.009	-0.0006	0.0089	-0.0679
b01	features.librosa.spectral.flatness.range	librosa	270296	11109	0.3381	0.3454	0.1075	0.1126	0.3407	0.3459	-0.0073	0.1077	-0.0678
b01	features.librosa.spectral.flatness.max	librosa	270296	11109	0.3382	0.3455	0.1075	0.1126	0.3408	0.3461	-0.0073	0.1077	-0.0677
b01	features.librosa.mfcc.mfcc_4.q75	librosa	270296	11109	34.03	34.7142	10.2132	10.2566	34.1935	34.7536	-0.6842	10.2149	-0.067
b01	features.librosa.mfcc.mfcc_1.mean	librosa	270296	11109	-351.7983	-345.5117	94.0695	91.5037	-331.3584	-325.5207	-6.2866	93.9695	-0.0669
b01	features.librosa.chroma.chroma_G.median	librosa	270296	11109	0.2611	0.2547	0.0975	0.096	0.2504	0.2436	0.0064	0.0975	0.0658
b01	features.librosa.mfcc.mfcc_3.q25	librosa	270296	11109	-19.7337	-20.9546	18.5651	19.6083	-18.1279	-19.0117	1.2209	18.6074	0.0656
b01	features.librosa.chroma.chroma_C.mean	librosa	270296	11109	0.3445	0.3395	0.0766	0.076	0.3392	0.3343	0.005	0.0766	0.0655
b01	features.vad_results.arousal.std	vad_results	270296	11109	0.0752	0.0774	0.0339	0.0321	0.0739	0.0767	-0.0022	0.0338	-0.0654
b01	features.opensmile.F0semitoneFrom27.5Hz_sma3nz_percentile50.0	opensmile	270296	11109	30.5061	30.8665	5.5331	5.0705	31.9547	32.116	-0.3604	5.5156	-0.0653
b01	features.librosa.chroma.chroma_F#.median	librosa	270296	11109	0.2533	0.2469	0.0994	0.094	0.2416	0.2369	0.0064	0.0992	0.0646
b01	features.librosa.chroma.chroma_D#.median	librosa	270296	11109	0.227	0.2212	0.0919	0.0882	0.2165	0.2118	0.0058	0.0917	0.0636
b01	features.vad_results.dominance.min	vad_results	270296	11109	0.2399	0.246	0.0978	0.0956	0.2325	0.2393	-0.0061	0.0977	-0.063
b01	features.librosa.chroma.chroma_G#.mean	librosa	270296	11109	0.359	0.3543	0.0749	0.0733	0.3542	0.3505	0.0047	0.0748	0.0625
b01	features.vad_results.valence.iqr	vad_results	270296	11109	0.1006	0.1036	0.0483	0.0457	0.0965	0.1002	-0.003	0.0482	-0.0624
b01	features.opensmile.mfcc1V_sma3nz_amean	opensmile	270296	11109	30.3694	30.06	5.008	4.7012	30.5392	30.19	0.3094	4.9962	0.0619
b01	features.librosa.chroma.chroma_C#.mean	librosa	270296	11109	0.3247	0.3202	0.0737	0.0736	0.3207	0.3168	0.0046	0.0737	0.0617
b01	features.opensmile.F2frequency_sma3nz_amean	opensmile	270296	11109	1689.2488	1697.6736	139.5096	103.6917	1698.5798	1701.5715	-8.4249	138.2717	-0.0609
b01	features.librosa.spectral.bandwidth.max	librosa	270296	11109	2925.5163	2936.7004	184.8341	179.7479	2941.1984	2951.0349	-11.1841	184.636	-0.0606
b01	features.librosa.spectral.flatness.min	librosa	270296	11109	0.0002	0.0001	0.0004	0.0003	0.0	0.0	0.0	0.0004	0.0599
b01	features.vad_results.arousal.iqr	vad_results	270296	11109	0.0951	0.0981	0.0504	0.0481	0.0889	0.0929	-0.003	0.0503	-0.0598
b01	features.librosa.chroma.chroma_B.range	librosa	270296	11109	0.9974	0.9978	0.0083	0.0058	0.9988	0.9991	-0.0005	0.0082	-0.0583
b01	features.librosa.mfcc.mfcc_1.range	librosa	270296	11109	459.8592	465.1773	94.7472	92.0636	473.8425	480.6829	-5.3181	94.6427	-0.0562
b01	features.librosa.mfcc.mfcc_1.q25	librosa	270296	11109	-413.0319	-407.8422	92.4927	90.5717	-396.9581	-393.05	-5.1897	92.4177	-0.0562
b01	features.opensmile.hammarbergIndexV_sma3nz_amean	opensmile	270296	11109	24.1867	23.941	4.4098	4.2383	24.1947	23.9035	0.2457	4.4031	0.0558
b01	features.librosa.mfcc.mfcc_5.iqr	librosa	270296	11109	26.4434	26.8786	7.8876	7.8992	26.3322	26.7523	-0.4352	7.888	-0.0552
b01	features.librosa.chroma.chroma_F.std	librosa	270296	11109	0.2976	0.2994	0.0334	0.0327	0.3004	0.302	-0.0018	0.0334	-0.0551
b01	features.librosa.chroma.chroma_F.median	librosa	270296	11109	0.2439	0.2384	0.1018	0.0964	0.231	0.2267	0.0056	0.1016	0.0549
b01	features.librosa.chroma.chroma_E.median	librosa	270296	11109	0.2337	0.2287	0.0934	0.0895	0.2233	0.22	0.0051	0.0932	0.0545
b01	features.librosa.chroma.chroma_A#.range	librosa	270296	11109	0.9972	0.9977	0.0095	0.0067	0.9988	0.999	-0.0005	0.0094	-0.0542
b01	features.librosa.chroma.chroma_E.std	librosa	270296	11109	0.2948	0.2966	0.0333	0.0327	0.2977	0.2994	-0.0018	0.0333	-0.0539
b01	features.librosa.chroma.chroma_A.range	librosa	270296	11109	0.9974	0.9979	0.0085	0.0072	0.9989	0.9991	-0.0005	0.0085	-0.0536
b01	features.librosa.chroma.chroma_G#.range	librosa	270296	11109	0.9976	0.9981	0.0086	0.0066	0.999	0.9991	-0.0005	0.0085	-0.0531
b01	features.librosa.chroma.chroma_A#.q75	librosa	270296	11109	0.6047	0.5962	0.1631	0.16	0.5905	0.581	0.0086	0.163	0.0526
b01	features.librosa.chroma.chroma_D.mean	librosa	270296	11109	0.3211	0.3172	0.0744	0.0735	0.3171	0.3133	0.0039	0.0744	0.0523
b01	features.librosa.chroma.chroma_G.mean	librosa	270296	11109	0.3521	0.3482	0.0751	0.0741	0.348	0.3438	0.0039	0.075	0.0521
b01	features.librosa.spectral.bandwidth.iqr	librosa	270296	11109	639.522	629.9872	184.1199	181.8182	625.2232	617.1977	9.5348	184.0296	0.0518
b01	features.vad_results.dominance.std	vad_results	270296	11109	0.0699	0.0714	0.0303	0.0284	0.0687	0.0706	-0.0016	0.0302	-0.0518
b01	features.librosa.mfcc.mfcc_13.q25	librosa	270296	11109	-8.82	-9.0772	5.0126	5.0466	-8.7571	-9.0807	0.2572	5.0139	0.0513
b01	features.librosa.mfcc.mfcc_5.std	librosa	270296	11109	20.0267	20.2766	4.8754	4.8574	20.1927	20.375	-0.2499	4.8747	-0.0513
b01	features.librosa.chroma.chroma_B.q75	librosa	270296	11109	0.5935	0.5854	0.1612	0.1596	0.5782	0.5691	0.0081	0.1611	0.0505
b01	features.opensmile.loudness_sma3_stddevFallingSlope	opensmile	270296	11109	3.4229	3.5309	2.2032	2.1309	3.1175	3.2419	-0.108	2.2004	-0.0491
b01	features.opensmile.HNRdBACF_sma3nz_amean	opensmile	270296	11109	5.2287	5.3074	1.626	1.5894	5.2577	5.3486	-0.0787	1.6246	-0.0484
b01	features.vad_results.dominance.iqr	vad_results	270296	11109	0.0886	0.0907	0.045	0.0425	0.0836	0.0863	-0.0022	0.0449	-0.0483
b01	features.librosa.chroma.chroma_A.q75	librosa	270296	11109	0.5744	0.5677	0.1382	0.1362	0.5667	0.5591	0.0067	0.1381	0.0483
b01	features.opensmile.F3bandwidth_sma3nz_stddevNorm	opensmile	270296	11109	0.3451	0.3475	0.0507	0.0456	0.3457	0.3472	-0.0024	0.0506	-0.0482
b01	features.librosa.mfcc.mfcc_12.mean	librosa	270296	11109	-2.8299	-3.0672	4.9681	4.9562	-2.3517	-2.6924	0.2373	4.9677	0.0478
b01	features.opensmile.F0semitoneFrom27.5Hz_sma3nz_percentile80.0	opensmile	270296	11109	35.0773	35.3357	5.4682	5.0219	35.8218	35.9114	-0.2584	5.4513	-0.0474
b01	features.librosa.chroma.chroma_C#.q75	librosa	270296	11109	0.4877	0.4815	0.1325	0.1331	0.4808	0.4756	0.0062	0.1325	0.0471
b01	features.librosa.chroma.chroma_F#.mean	librosa	270296	11109	0.3448	0.3412	0.0776	0.0744	0.3402	0.3373	0.0036	0.0775	0.0466
b01	features.opensmile.hammarbergIndexUV_sma3nz_amean	opensmile	270296	11109	18.9306	18.7511	3.8655	3.8848	18.8594	18.6952	0.1795	3.8662	0.0464
b01	features.librosa.mfcc.mfcc_8.q25	librosa	270296	11109	-15.0223	-15.461	9.5414	9.5381	-14.974	-15.3515	0.4387	9.5412	0.046
b01	features.opensmile.F1frequency_sma3nz_amean	opensmile	270296	11109	658.9878	662.793	83.3431	76.9635	658.387	659.2859	-3.8052	83.1006	-0.0458
b01	features.librosa.chroma.chroma_C.q75	librosa	270296	11109	0.5264	0.5202	0.1354	0.1343	0.5198	0.5146	0.0062	0.1354	0.0457
b01	features.opensmile.F3frequency_sma3nz_amean	opensmile	270296	11109	2744.9113	2754.5061	214.2594	150.1463	2764.0959	2764.5283	-9.5948	212.0963	-0.0452
b01	features.librosa.spectral.bandwidth.q75	librosa	270296	11109	1816.801	1807.9185	197.4236	190.6363	1820.7769	1811.8003	8.8825	197.1601	0.0451
b01	features.librosa.mfcc.mfcc_7.mean	librosa	270296	11109	-14.288	-14.6485	8.0646	8.0374	-13.9504	-14.247	0.3605	8.0636	0.0447
b01	features.librosa.chroma.chroma_F#.std	librosa	270296	11109	0.3002	0.3017	0.0324	0.0319	0.3031	0.3045	-0.0014	0.0324	-0.0444
b01	features.opensmile.F1amplitudeLogRelF0_sma3nz_stddevNorm	opensmile	270296	11109	-0.7829	-0.8131	0.6913	0.3771	-0.7908	-0.8249	0.0302	0.6816	0.0443
b01	features.librosa.spectral.zero_crossing_rate.median	librosa	270296	11109	0.0883	0.0893	0.022	0.0229	0.0864	0.0869	-0.001	0.022	-0.0443
b01	features.librosa.chroma.chroma_A.std	librosa	270296	11109	0.3085	0.3098	0.0298	0.0293	0.3109	0.3122	-0.0013	0.0298	-0.0438
b01	features.librosa.chroma.chroma_G.std	librosa	270296	11109	0.3029	0.3042	0.0317	0.0317	0.3054	0.3068	-0.0014	0.0317	-0.0435
b01	features.librosa.mfcc.mfcc_11.q25	librosa	270296	11109	-11.508	-11.7658	5.9454	5.972	-11.359	-11.5957	0.2578	5.9464	0.0434
b01	features.librosa.chroma.chroma_D#.std	librosa	270296	11109	0.2924	0.2939	0.0334	0.0325	0.2954	0.2965	-0.0014	0.0334	-0.0428
b01	features.librosa.mfcc.mfcc_12.median	librosa	270296	11109	-2.6057	-2.8128	4.8726	4.8298	-2.0679	-2.3944	0.2071	4.8709	0.0425
b01	features.librosa.chroma.chroma_D#.mean	librosa	270296	11109	0.3217	0.3186	0.0749	0.0725	0.3177	0.3154	0.0032	0.0748	0.0425
b01	features.opensmile.F0semitoneFrom27.5Hz_sma3nz_stddevNorm	opensmile	270296	11109	0.1912	0.1879	0.0789	0.076	0.1739	0.1696	0.0033	0.0788	0.042
b01	features.librosa.chroma.chroma_G#.std	librosa	270296	11109	0.3042	0.3054	0.0304	0.03	0.3065	0.3078	-0.0013	0.0304	-0.0419
b01	features.librosa.spectral.rolloff.iqr	librosa	270296	11109	1966.7665	1938.5949	677.6825	668.3131	1882.8125	1845.7031	28.1716	677.3151	0.0416
b01	features.vad_results.dominance.cv	vad_results	270296	11109	0.1998	0.1963	0.0836	0.0774	0.1953	0.192	0.0035	0.0834	0.0414
b01	features.opensmile.alphaRatioV_sma3nz_amean	opensmile	270296	11109	-13.7227	-13.5675	3.757	3.8264	-13.7463	-13.6512	-0.1552	3.7597	-0.0413
b01	features.opensmile.logRelF0-H1-H2_sma3nz_amean	opensmile	270296	11109	3.9263	4.1392	5.1842	5.18	3.5153	3.751	-0.2129	5.184	-0.0411
b01	features.librosa.chroma.chroma_G.range	librosa	270296	11109	0.9977	0.9981	0.0087	0.0093	0.999	0.9992	-0.0004	0.0087	-0.041
b01	features.librosa.chroma.chroma_D#.range	librosa	270296	11109	0.9979	0.9983	0.0111	0.0083	0.9992	0.9993	-0.0004	0.011	-0.0405
b01	features.opensmile.slopeV0-500_sma3nz_amean	opensmile	270296	11109	0.045	0.0461	0.0269	0.0266	0.0466	0.0476	-0.0011	0.0269	-0.0403
b01	features.vad_results.arousal.min	vad_results	270296	11109	0.226	0.2298	0.0935	0.0911	0.2128	0.2181	-0.0038	0.0934	-0.0403
b01	features.librosa.mfcc.mfcc_7.median	librosa	270296	11109	-13.3862	-13.7128	8.2364	8.2217	-13.0047	-13.3391	0.3266	8.2359	0.0397
b01	features.opensmile.shimmerLocaldB_sma3nz_stddevNorm	opensmile	270296	11109	0.5566	0.5599	0.0837	0.0798	0.5525	0.5538	-0.0033	0.0835	-0.0395
b01	features.librosa.chroma.chroma_F#.range	librosa	270296	11109	0.9977	0.9981	0.0101	0.0091	0.999	0.9992	-0.0004	0.01	-0.039
b01	features.librosa.chroma.chroma_D.q75	librosa	270296	11109	0.4824	0.4772	0.1345	0.1337	0.4755	0.469	0.0052	0.1344	0.0389
b01	features.librosa.mfcc.mfcc_9.q25	librosa	270296	11109	-13.7308	-14.0317	7.7629	7.7385	-13.601	-13.7928	0.301	7.7619	0.0388
b01	features.librosa.spectral.centroid.median	librosa	270296	11109	1299.0904	1308.1181	234.3533	233.4897	1283.3915	1291.2972	-9.0277	234.3192	-0.0385
b01	features.temporal_analysis.speechrate_dictionary.maxPauseDuration(s)	temporal_analysis	270296	11109	1.0131	1.08	1.7557	1.8609	0.592	0.64	-0.0669	1.76	-0.038
b01	features.opensmile.alphaRatioUV_sma3nz_amean	opensmile	270296	11109	-10.3011	-10.1698	3.4656	3.5266	-10.2351	-10.1478	-0.1313	3.468	-0.0379
b01	features.librosa.mfcc.mfcc_10.q25	librosa	270296	11109	-9.3393	-9.5884	6.6297	6.5976	-8.9737	-9.2054	0.2491	6.6284	0.0376
b01	features.librosa.chroma.chroma_A#.std	librosa	270296	11109	0.3153	0.3164	0.0307	0.0297	0.3171	0.3182	-0.0011	0.0307	-0.0372
b01	features.librosa.chroma.chroma_D.range	librosa	270296	11109	0.9979	0.9983	0.011	0.0087	0.9991	0.9993	-0.0004	0.011	-0.0367
b01	features.librosa.mfcc.mfcc_5.q25	librosa	270296	11109	-17.4629	-17.8878	11.6562	11.6606	-16.6219	-16.864	0.4249	11.6564	0.0365
b01	features.librosa.mfcc.mfcc_3.mean	librosa	270296	11109	2.1234	1.585	14.8573	15.4817	2.8793	2.3326	0.5384	14.8825	0.0362
b01	features.librosa.spectral.centroid.q25	librosa	270296	11109	1034.7842	1042.327	209.3936	210.8055	1025.512	1033.6812	-7.5428	209.4495	-0.036
b01	features.librosa.chroma.chroma_G#.q75	librosa	270296	11109	0.5522	0.5474	0.1341	0.1335	0.5458	0.5407	0.0047	0.134	0.0354
b01	features.librosa.mfcc.mfcc_3.median	librosa	270296	11109	4.6262	4.0854	15.6323	16.4456	5.472	4.9275	0.5407	15.6652	0.0345
b01	features.librosa.mfcc.mfcc_9.q75	librosa	270296	11109	2.7866	2.9928	6.0137	5.8532	2.9676	3.0507	-0.2062	6.0075	-0.0343
b01	features.librosa.chroma.chroma_F.mean	librosa	270296	11109	0.3365	0.3338	0.0797	0.0762	0.3315	0.3292	0.0027	0.0796	0.0342
b01	features.librosa.mfcc.mfcc_6.q75	librosa	270296	11109	5.8211	5.5582	7.7048	7.5091	6.1666	5.9021	0.263	7.6971	0.0342
b01	features.librosa.chroma.chroma_B.std	librosa	270296	11109	0.3145	0.3155	0.0315	0.0308	0.3166	0.3172	-0.0011	0.0315	-0.0336
b01	features.opensmile.F1frequency_sma3nz_stddevNorm	opensmile	270296	11109	0.3411	0.3427	0.0504	0.0475	0.3447	0.3452	-0.0017	0.0503	-0.033
b01	features.librosa.chroma.chroma_E.mean	librosa	270296	11109	0.3279	0.3255	0.0749	0.0726	0.3245	0.3228	0.0024	0.0748	0.0325
b01	features.librosa.mfcc.mfcc_10.q75	librosa	270296	11109	5.0882	5.2693	5.5835	5.5293	5.4442	5.4661	-0.1811	5.5814	-0.0324
b01	features.opensmile.F0semitoneFrom27.5Hz_sma3nz_stddevRisingSlope	opensmile	270296	11109	394.0218	400.2726	196.2326	186.9577	382.889	387.2307	-6.2508	195.8748	-0.0319
b01	features.librosa.mfcc.mfcc_1.min	librosa	270296	11109	-521.1075	-518.1842	91.7444	90.2551	-512.2932	-509.1777	-2.9234	91.6861	-0.0319
b01	features.opensmile.F0semitoneFrom27.5Hz_sma3nz_pctlrange0-2	opensmile	270296	11109	7.9046	7.7609	4.5124	4.4184	6.6169	6.4381	0.1437	4.5087	0.0319
b01	features.opensmile.F0semitoneFrom27.5Hz_sma3nz_stddevFallingSlope	opensmile	270296	11109	201.6214	205.9732	138.0385	129.4463	171.1611	184.0066	-4.3517	137.7095	-0.0316
b01	features.librosa.chroma.chroma_D#.q75	librosa	270296	11109	0.4843	0.48	0.1354	0.1322	0.4772	0.4736	0.0043	0.1352	0.0315
b01	features.librosa.chroma.chroma_F.range	librosa	270296	11109	0.9978	0.9981	0.011	0.0092	0.9991	0.9992	-0.0003	0.0109	-0.031
b01	features.librosa.chroma.chroma_E.range	librosa	270296	11109	0.9979	0.9982	0.011	0.0104	0.9992	0.9993	-0.0003	0.011	-0.0301
b01	features.librosa.spectral.flatness.mean	librosa	270296	11109	0.0234	0.0227	0.0237	0.0243	0.0198	0.0192	0.0007	0.0237	0.03
b01	features.librosa.chroma.chroma_C#.range	librosa	270296	11109	0.9978	0.9981	0.0107	0.0105	0.9991	0.9992	-0.0003	0.0107	-0.0298
b01	features.vad_results.valence.cv	vad_results	270296	11109	0.1939	0.196	0.0695	0.0645	0.1963	0.1983	-0.002	0.0693	-0.0296
b01	features.librosa.spectral.zero_crossing_rate.q25	librosa	270296	11109	0.065	0.0655	0.0166	0.0172	0.064	0.0645	-0.0005	0.0166	-0.0294
b01	features.vad_results.valence.min	vad_results	270296	11109	0.2753	0.2732	0.0712	0.0692	0.2651	0.2639	0.0021	0.0711	0.0293
b01	features.librosa.chroma.chroma_G.q75	librosa	270296	11109	0.54	0.5361	0.1366	0.137	0.533	0.5294	0.0039	0.1366	0.0288
b01	features.librosa.chroma.chroma_F#.q75	librosa	270296	11109	0.5268	0.5228	0.1404	0.1369	0.5189	0.5167	0.004	0.1403	0.0283
b01	features.opensmile.loudness_sma3_percentile20.0	opensmile	270296	11109	0.149	0.1514	0.0855	0.0828	0.1393	0.1424	-0.0024	0.0854	-0.028
b01	features.temporal_analysis.speechrate_dictionary.minPauseDuration(s)	temporal_analysis	270296	11109	0.2501	0.2569	0.2456	0.2514	0.304	0.304	-0.0069	0.2458	-0.0279
b01	features.librosa.spectral.flatness.q25	librosa	270296	11109	0.0024	0.0023	0.0045	0.0028	0.0014	0.0013	0.0001	0.0045	0.0278
b01	features.librosa.chroma.chroma_C.range	librosa	270296	11109	0.9976	0.9979	0.0093	0.0107	0.999	0.9992	-0.0003	0.0094	-0.0271
b01	features.librosa.mfcc.mfcc_13.mean	librosa	270296	11109	-3.1885	-3.3074	4.4344	4.4622	-3.0862	-3.3142	0.1189	4.4355	0.0268
b01	features.librosa.mfcc.mfcc_2.max	librosa	270296	11109	196.3702	196.975	22.6048	21.6788	196.1643	196.8777	-0.6048	22.569	-0.0268
b01	features.librosa.mfcc.mfcc_8.median	librosa	270296	11109	-5.4758	-5.6813	7.847	7.8034	-5.2791	-5.3969	0.2055	7.8453	0.0262
b01	features.librosa.spectral.flatness.q75	librosa	270296	11109	0.0238	0.0226	0.048	0.0487	0.0166	0.0157	0.0012	0.048	0.0258
b01	features.librosa.spectral.rolloff.q75	librosa	270296	11109	3837.3703	3818.2942	740.1937	719.0667	3820.3125	3794.9219	19.0762	739.3712	0.0258
b01	features.opensmile.spectralFlux_sma3_stddevNorm	opensmile	270296	11109	1.1278	1.1188	0.3484	0.3376	1.1164	1.1059	0.009	0.348	0.0258
b01	features.opensmile.spectralFluxUV_sma3nz_amean	opensmile	270296	11109	0.1189	0.121	0.0838	0.0777	0.1083	0.1129	-0.0021	0.0835	-0.0257
b01	features.librosa.chroma.chroma_C.std	librosa	270296	11109	0.2993	0.3001	0.0315	0.0308	0.302	0.3029	-0.0008	0.0315	-0.0256
b01	features.librosa.spectral.centroid.iqr	librosa	270296	11109	725.7874	719.0139	266.5407	258.5984	681.1567	676.3636	6.7735	266.2317	0.0254
b01	features.librosa.spectral.bandwidth.std	librosa	270296	11109	454.3688	452.1801	87.0833	86.3295	451.2805	450.2128	2.1888	87.0537	0.0251
b01	features.librosa.mfcc.mfcc_4.q25	librosa	270296	11109	1.0713	0.7371	13.3804	13.5631	1.6389	1.4435	0.3341	13.3877	0.025
b01	features.opensmile.loudness_sma3_stddevNorm	opensmile	270296	11109	0.7754	0.7805	0.2025	0.2021	0.7775	0.7772	-0.005	0.2025	-0.0249
b01	features.librosa.mfcc.mfcc_5.median	librosa	270296	11109	-3.0512	-3.2875	9.6231	9.6261	-2.4602	-2.6294	0.2363	9.6232	0.0246
b01	features.librosa.spectral.zero_crossing_rate.mean	librosa	270296	11109	0.1133	0.114	0.0286	0.0286	0.1126	0.1133	-0.0007	0.0286	-0.0244
b01	features.librosa.spectral.flatness.iqr	librosa	270296	11109	0.0214	0.0202	0.047	0.048	0.0145	0.0136	0.0011	0.0471	0.0237
b01	features.opensmile.mfcc3V_sma3nz_amean	opensmile	270296	11109	6.8747	7.0409	7.0233	7.1226	7.1014	7.2563	-0.1662	7.0272	-0.0237
b01	features.librosa.mfcc.mfcc_8.mean	librosa	270296	11109	-6.2489	-6.4358	7.9105	7.8305	-6.0927	-6.234	0.1869	7.9073	0.0236
b01	features.opensmile.mfcc4_sma3_amean	opensmile	270296	11109	-5.7166	-5.8704	6.6092	6.5975	-5.515	-5.6106	0.1538	6.6087	0.0233
b01	features.librosa.spectral.centroid.mean	librosa	270296	11109	1535.5151	1540.7999	236.2125	233.1735	1525.4988	1529.3004	-5.2849	236.0933	-0.0224
b01	features.opensmile.mfcc2_sma3_amean	opensmile	270296	11109	3.2261	3.0875	6.2465	6.3815	3.5147	3.3808	0.1386	6.2518	0.0222
b01	features.librosa.mfcc.mfcc_13.median	librosa	270296	11109	-3.0133	-3.109	4.3461	4.3522	-2.8875	-3.0939	0.0958	4.3463	0.022
b01	features.opensmile.loudness_sma3_stddevRisingSlope	opensmile	270296	11109	5.1231	5.1897	3.076	2.9627	4.7915	4.9212	-0.0666	3.0716	-0.0217
b01	features.librosa.chroma.chroma_D.std	librosa	270296	11109	0.2924	0.2931	0.0332	0.0327	0.2953	0.2957	-0.0007	0.0332	-0.0208
b01	features.librosa.spectral.flatness.std	librosa	270296	11109	0.0418	0.0412	0.0271	0.0282	0.039	0.0383	0.0006	0.0271	0.0208
b01	features.librosa.spectral.zero_crossing_rate.q75	librosa	270296	11109	0.1295	0.1302	0.0364	0.0364	0.125	0.1255	-0.0008	0.0364	-0.0207
b01	features.opensmile.mfcc1_sma3_amean	opensmile	270296	11109	24.8283	24.739	4.3156	4.2612	24.9013	24.8708	0.0893	4.3135	0.0207
b01	features.librosa.spectral.bandwidth.mean	librosa	270296	11109	1524.0026	1520.2574	182.4227	175.2049	1517.8469	1515.7687	3.7452	182.1432	0.0206
b01	features.temporal_analysis.rhythm_features_file_level.tempo.median	temporal_analysis	270296	11109	122.4251	122.2649	7.8877	7.2901	125.0	125.0	0.1603	7.865	0.0204
b01	features.librosa.mfcc.mfcc_11.mean	librosa	270296	11109	-4.8223	-4.9288	5.2576	5.2272	-4.6241	-4.7942	0.1065	5.2564	0.0203
b01	features.librosa.spectral.zero_crossing_rate.std	librosa	270296	11109	0.0802	0.0807	0.0293	0.0284	0.0806	0.0813	-0.0006	0.0293	-0.0197
b01	features.librosa.mfcc.mfcc_5.mean	librosa	270296	11109	-5.1308	-5.3172	9.4684	9.4179	-4.6228	-4.7339	0.1864	9.4664	0.0197
b01	features.librosa.spectral.bandwidth.median	librosa	270296	11109	1447.3771	1443.135	216.8181	207.2975	1441.9916	1439.88	4.2421	216.4502	0.0196
b01	features.temporal_analysis.speechrate_dictionary.ASD(phonationTime / totalNumberSyllable)	temporal_analysis	270296	11109	0.1793	0.1711	0.4398	0.0979	0.16	0.1584	0.0082	0.4315	0.0191
b01	features.temporal_analysis.rhythm_features_file_level.tempo.mean	temporal_analysis	270296	11109	123.5485	123.4222	6.6381	6.076	123.4466	123.3956	0.1263	6.6168	0.0191
b01	features.opensmile.MeanUnvoicedSegmentLength	opensmile	270296	11109	0.7072	0.6118	5.0275	4.9603	0.1958	0.1874	0.0954	5.0248	0.019
b01	features.librosa.chroma.chroma_C#.iqr	librosa	270296	11109	0.3988	0.3968	0.1036	0.1041	0.3951	0.3935	0.002	0.1036	0.0189
b01	features.opensmile.slopeV500-1500_sma3nz_amean	opensmile	270296	11109	-0.017	-0.0171	0.0075	0.0076	-0.0174	-0.0175	0.0001	0.0075	0.0188
b01	features.librosa.mfcc.mfcc_4.mean	librosa	270296	11109	17.9858	18.1837	10.7733	10.8512	18.4404	18.5603	-0.1979	10.7764	-0.0184
b01	features.temporal_analysis.speechrate_dictionary.averagePauseDuration(s)	temporal_analysis	270296	11109	0.4315	0.4394	0.4318	0.4223	0.4427	0.448	-0.0079	0.4314	-0.0182
b01	features.opensmile.F2bandwidth_sma3nz_amean	opensmile	270296	11109	1060.6828	1058.9898	94.15	76.2288	1065.5679	1060.4836	1.693	93.5077	0.0181
b01	features.librosa.chroma.chroma_F.q75	librosa	270296	11109	0.5122	0.5097	0.1435	0.1402	0.5037	0.5016	0.0026	0.1434	0.0178
b01	features.librosa.spectral.rolloff.q25	librosa	270296	11109	1870.6038	1879.6993	523.2165	517.1148	1820.3125	1835.9375	-9.0954	522.977	-0.0174
b01	features.librosa.energy.rms.min	librosa	270296	11109	0.0018	0.0018	0.0028	0.0027	0.0009	0.0008	0.0	0.0028	0.0173
b01	features.librosa.mfcc.mfcc_12.q75	librosa	270296	11109	3.3442	3.2631	4.7565	4.69	3.7192	3.5006	0.0811	4.7539	0.0171
b01	features.librosa.chroma.chroma_E.q75	librosa	270296	11109	0.4963	0.4941	0.1354	0.1334	0.491	0.4885	0.0022	0.1353	0.0166
b01	features.opensmile.F3frequency_sma3nz_stddevNorm	opensmile	270296	11109	0.0982	0.0984	0.0138	0.0126	0.0975	0.0974	-0.0002	0.0137	-0.0164
b01	features.opensmile.jitterLocal_sma3nz_stddevNorm	opensmile	270296	11109	1.662	1.6673	0.3308	0.2977	1.6789	1.6781	-0.0053	0.3296	-0.0161
b01	features.opensmile.mfcc3_sma3_amean	opensmile	270296	11109	8.447	8.5337	5.7596	5.8909	8.7064	8.6869	-0.0867	5.7649	-0.015
b01	features.librosa.chroma.chroma_F.iqr	librosa	270296	11109	0.4184	0.4201	0.1117	0.1111	0.4143	0.416	-0.0017	0.1117	-0.015
b01	features.librosa.chroma.chroma_E.iqr	librosa	270296	11109	0.4071	0.4087	0.1066	0.1063	0.4045	0.4056	-0.0016	0.1066	-0.0147
b01	features.librosa.chroma.chroma_C#.std	librosa	270296	11109	0.2931	0.2936	0.0328	0.0324	0.2959	0.2963	-0.0005	0.0328	-0.0145
b01	features.opensmile.F3bandwidth_sma3nz_amean	opensmile	270296	11109	969.6174	970.9052	89.639	74.8786	974.9922	973.6226	-1.2878	89.1028	-0.0145
b01	features.vad_results.arousal.cv	vad_results	270296	11109	0.2203	0.2191	0.088	0.0824	0.2179	0.2159	0.0013	0.0878	0.0143
b01	features.opensmile.VoicedSegmentsPerSec	opensmile	270296	11109	2.5319	2.5426	0.7521	0.7272	2.629	2.6281	-0.0107	0.7511	-0.0143
b01	features.opensmile.slopeV0-500_sma3nz_stddevNorm	opensmile	270296	11109	1.2563	-2.4745	258.6945	331.0371	0.5169	0.5154	3.7308	261.9292	0.0142
b01	features.opensmile.F0semitoneFrom27.5Hz_sma3nz_meanRisingSlope	opensmile	270296	11109	271.6164	269.8117	127.1101	121.0544	255.9166	253.1865	1.8047	126.8765	0.0142
b01	features.opensmile.loudnessPeaksPerSec	opensmile	270296	11109	2.0257	2.0362	0.7458	0.7236	1.9952	1.9976	-0.0106	0.7449	-0.0142
b01	features.librosa.chroma.chroma_C.max	librosa	270296	11109	0.9997	0.9996	0.0082	0.0102	1.0	1.0	0.0001	0.0083	0.014
b01	features.librosa.mfcc.mfcc_11.median	librosa	270296	11109	-4.7033	-4.7736	5.1697	5.1103	-4.4461	-4.6178	0.0703	5.1674	0.0136
b01	features.librosa.chroma.chroma_B.iqr	librosa	270296	11109	0.4843	0.4827	0.1246	0.1242	0.4758	0.4728	0.0017	0.1246	0.0134
b01	features.opensmile.mfcc1V_sma3nz_stddevNorm	opensmile	270296	11109	0.33	0.3358	0.4151	0.9052	0.3153	0.3243	-0.0058	0.4448	-0.0131
b01	features.librosa.mfcc.mfcc_11.q75	librosa	270296	11109	1.816	1.8798	4.989	4.8742	1.9683	1.9136	-0.0638	4.9846	-0.0128
b01	features.librosa.spectral.rolloff.std	librosa	270296	11109	1492.055	1488.6223	272.5853	271.2731	1488.8098	1483.3618	3.4327	272.5336	0.0126
b01	features.librosa.chroma.chroma_D.iqr	librosa	270296	11109	0.3961	0.3948	0.1052	0.105	0.3927	0.3906	0.0013	0.1052	0.0126
b01	features.librosa.spectral.centroid.std	librosa	270296	11109	768.2331	770.9556	216.7659	212.9253	764.7411	767.5481	-2.7225	216.6156	-0.0126
b01	features.librosa.chroma.chroma_D#.max	librosa	270296	11109	0.9996	0.9997	0.0104	0.0078	1.0	1.0	-0.0001	0.0103	-0.0116
b01	features.librosa.chroma.chroma_A#.iqr	librosa	270296	11109	0.4905	0.4891	0.125	0.1222	0.4826	0.4814	0.0014	0.1249	0.0113
b01	features.librosa.chroma.chroma_G.iqr	librosa	270296	11109	0.4382	0.4394	0.1082	0.1097	0.4341	0.4359	-0.0012	0.1083	-0.0108
b01	features.librosa.mfcc.mfcc_4.median	librosa	270296	11109	17.9929	18.1028	10.5825	10.6158	18.2519	18.2738	-0.1099	10.5838	-0.0104
b01	features.librosa.chroma.chroma_G#.iqr	librosa	270296	11109	0.4464	0.4475	0.1052	0.1058	0.4433	0.4448	-0.0011	0.1052	-0.0103
b01	features.librosa.spectral.flatness.median	librosa	270296	11109	0.0068	0.0066	0.0185	0.022	0.0044	0.0041	0.0002	0.0187	0.0103
b01	features.librosa.chroma.chroma_G#.max	librosa	270296	11109	0.9998	0.9999	0.0073	0.0056	1.0	1.0	-0.0001	0.0073	-0.0101
b01	features.librosa.chroma.chroma_D.max	librosa	270296	11109	0.9996	0.9997	0.0104	0.0081	1.0	1.0	-0.0001	0.0103	-0.0101
b01	features.librosa.spectral.zero_crossing_rate.iqr	librosa	270296	11109	0.0645	0.0647	0.0269	0.0261	0.0591	0.0596	-0.0003	0.0269	-0.0099
b01	features.librosa.mfcc.mfcc_2.iqr	librosa	270296	11109	56.1575	56.3525	19.7835	19.3838	52.6969	53.2784	-0.195	19.7679	-0.0099
b01	features.librosa.chroma.chroma_C.iqr	librosa	270296	11109	0.4284	0.4274	0.1049	0.1036	0.4256	0.4254	0.001	0.1049	0.0094
b01	features.opensmile.slopeV500-1500_sma3nz_stddevNorm	opensmile	270296	11109	-1.2331	-0.6057	67.1795	53.5116	-0.9227	-0.9159	-0.6273	66.6931	-0.0094
b01	features.librosa.chroma.chroma_A#.max	librosa	270296	11109	0.9998	0.9999	0.0067	0.0044	1.0	1.0	-0.0001	0.0066	-0.0093
b01	features.librosa.mfcc.mfcc_9.mean	librosa	270296	11109	-5.5735	-5.6335	6.6619	6.5889	-5.3508	-5.429	0.0599	6.659	0.009
b01	features.opensmile.HNRdBACF_sma3nz_stddevNorm	opensmile	270296	11109	0.6702	0.5891	9.5139	5.2426	0.5895	0.5861	0.0811	9.3822	0.0086
b01	features.librosa.chroma.chroma_F#.max	librosa	270296	11109	0.9997	0.9998	0.0092	0.0083	1.0	1.0	-0.0001	0.0092	-0.0085
b01	features.librosa.mfcc.mfcc_8.q75	librosa	270296	11109	3.0735	3.1282	6.7079	6.5345	3.2406	3.2937	-0.0546	6.7011	-0.0082
b01	features.opensmile.StddevUnvoicedSegmentLength	opensmile	270296	11109	0.6256	0.6069	2.3098	2.3461	0.2418	0.2368	0.0187	2.3112	0.0081
b01	features.opensmile.logRelF0-H1-A3_sma3nz_amean	opensmile	270296	11109	21.4998	21.454	5.7063	5.7441	21.5806	21.6165	0.0458	5.7078	0.008
b01	features.librosa.chroma.chroma_F#.iqr	librosa	270296	11109	0.4286	0.4294	0.1097	0.1083	0.4249	0.4267	-0.0008	0.1096	-0.0074
b01	features.librosa.mfcc.mfcc_7.q75	librosa	270296	11109	-2.9642	-2.9141	7.0879	6.8464	-2.5578	-2.5444	-0.0501	7.0785	-0.0071
b01	features.librosa.chroma.chroma_B.max	librosa	270296	11109	0.9999	0.9999	0.006	0.004	1.0	1.0	-0.0	0.006	-0.0068
b01	features.opensmile.alphaRatioV_sma3nz_stddevNorm	opensmile	270296	11109	-0.6336	-0.9032	40.38	43.7527	-0.5102	-0.5202	0.2696	40.5184	0.0067
b01	features.librosa.mfcc.mfcc_2.std	librosa	270296	11109	41.4031	41.4673	11.0888	10.8131	40.2409	40.5455	-0.0642	11.078	-0.0058
b01	features.librosa.chroma.chroma_A.max	librosa	270296	11109	0.9998	0.9999	0.0068	0.0059	1.0	1.0	-0.0	0.0068	-0.0056
b01	features.librosa.mfcc.mfcc_13.q75	librosa	270296	11109	2.5245	2.5479	4.1806	4.2	2.5934	2.4995	-0.0234	4.1814	-0.0056
b01	features.opensmile.shimmerLocaldB_sma3nz_amean	opensmile	270296	11109	1.3446	1.3436	0.1961	0.1856	1.3372	1.3318	0.0011	0.1957	0.0055
b01	features.opensmile.mfcc4V_sma3nz_stddevNorm	opensmile	270296	11109	1.4054	-5.3034	1245.0415	320.2935	-1.272	-1.2984	6.7089	1221.8792	0.0055
b01	features.opensmile.F1bandwidth_sma3nz_amean	opensmile	270296	11109	1348.2735	1348.853	113.0721	88.964	1362.165	1361.8313	-0.5796	112.2187	-0.0052
b01	features.librosa.mfcc.mfcc_10.mean	librosa	270296	11109	-2.1092	-2.1367	5.8442	5.8105	-1.6985	-1.792	0.0275	5.8428	0.0047
b01	features.opensmile.logRelF0-H1-H2_sma3nz_stddevNorm	opensmile	270296	11109	-1.3363	4.3318	1236.8116	468.972	2.6863	2.6214	-5.6681	1215.7309	-0.0047
b01	features.librosa.spectral.rolloff.mean	librosa	270296	11109	2984.5581	2982.3764	472.3585	457.0162	2964.0934	2963.8589	2.1817	471.7623	0.0046
b01	features.opensmile.mfcc2V_sma3nz_amean	opensmile	270296	11109	-0.2961	-0.3294	7.8451	7.9919	0.0	0.0	0.0333	7.851	0.0042
b01	features.librosa.chroma.chroma_E.max	librosa	270296	11109	0.9996	0.9997	0.0104	0.0096	1.0	1.0	-0.0	0.0104	-0.004
b01	features.opensmile.F0semitoneFrom27.5Hz_sma3nz_meanFallingSlope	opensmile	270296	11109	124.6763	124.3996	68.6063	67.1521	116.5912	116.9049	0.2768	68.5495	0.004
b01	features.librosa.chroma.chroma_D#.iqr	librosa	270296	11109	0.3978	0.3973	0.1058	0.1043	0.3942	0.3938	0.0004	0.1058	0.0039
b01	features.opensmile.slopeUV0-500_sma3nz_amean	opensmile	270296	11109	0.0266	0.0265	0.026	0.0255	0.0252	0.025	0.0001	0.026	0.0039
b01	features.opensmile.F2frequency_sma3nz_stddevNorm	opensmile	270296	11109	0.1439	0.144	0.0209	0.0192	0.1427	0.1423	-0.0001	0.0209	-0.0032
b01	features.librosa.chroma.chroma_C#.max	librosa	270296	11109	0.9997	0.9997	0.01	0.0099	1.0	1.0	-0.0	0.01	-0.0029
b01	features.librosa.spectral.bandwidth.q25	librosa	270296	11109	1177.279	1177.9313	229.394	221.2958	1169.2386	1169.0372	-0.6523	229.0798	-0.0028
b01	features.opensmile.spectralFluxV_sma3nz_stddevNorm	opensmile	270296	11109	0.864	0.8647	0.264	0.2573	0.8593	0.854	-0.0007	0.2638	-0.0028
b01	features.librosa.rhythm.tempo	librosa	270296	11109	122.055	122.0235	11.3628	10.8295	125.0	125.0	0.0315	11.3422	0.0028
b01	features.librosa.chroma.chroma_F.max	librosa	270296	11109	0.9996	0.9997	0.0102	0.0085	1.0	1.0	-0.0	0.0102	-0.0027
b01	features.opensmile.slopeUV500-1500_sma3nz_amean	opensmile	270296	11109	-0.003	-0.003	0.0074	0.0076	-0.0035	-0.0037	0.0	0.0074	0.0025
b01	features.opensmile.jitterLocal_sma3nz_amean	opensmile	270296	11109	0.0279	0.0279	0.0095	0.0095	0.0267	0.0265	-0.0	0.0095	-0.0024
b01	features.librosa.spectral.centroid.q75	librosa	270296	11109	1760.5717	1761.3409	327.1907	319.9022	1728.4037	1731.6664	-0.7693	326.9061	-0.0024
b01	features.librosa.spectral.rolloff.median	librosa	270296	11109	2602.018	2603.2485	591.265	570.0722	2570.3125	2578.125	-1.2306	590.4429	-0.0021
b01	features.opensmile.mfcc4_sma3_stddevNorm	opensmile	270296	11109	9.1029	-1.3697	5641.6531	293.8174	-1.7616	-1.7966	10.4727	5529.4919	0.0019
b01	features.opensmile.logRelF0-H1-A3_sma3nz_stddevNorm	opensmile	270296	11109	-0.0156	0.6128	338.7049	3.0949	0.5602	0.5668	-0.6284	331.9532	-0.0019
b01	features.opensmile.hammarbergIndexV_sma3nz_stddevNorm	opensmile	270296	11109	0.3754	0.3805	3.5434	0.3016	0.3574	0.3644	-0.0051	3.4733	-0.0015
b01	features.librosa.mfcc.mfcc_10.median	librosa	270296	11109	-1.9817	-1.9898	5.7756	5.6708	-1.5021	-1.5904	0.008	5.7715	0.0014
b01	features.opensmile.mfcc2_sma3_stddevNorm	opensmile	270296	11109	4.3222	10.4992	4748.34	1964.7237	1.6581	1.7081	-6.177	4670.022	-0.0013
b01	features.librosa.mfcc.mfcc_5.q75	librosa	270296	11109	8.9806	8.9908	8.6662	8.5747	9.283	9.2305	-0.0103	8.6626	-0.0012
b01	features.opensmile.mfcc1_sma3_stddevNorm	opensmile	270296	11109	0.5471	0.5438	3.3692	0.4691	0.5166	0.5199	0.0034	3.3033	0.001
b01	features.librosa.mfcc.mfcc_9.median	librosa	270296	11109	-5.1578	-5.1633	6.5773	6.5047	-4.8845	-4.9201	0.0055	6.5744	0.0008
b01	features.opensmile.mfcc4V_sma3nz_amean	opensmile	270296	11109	-10.7942	-10.8	8.1228	8.0224	-10.7028	-10.621	0.0058	8.1189	0.0007
b01	features.opensmile.mfcc3_sma3_stddevNorm	opensmile	270296	11109	0.9405	1.3241	583.6569	99.4504	1.5226	1.5617	-0.3836	572.3626	-0.0007
b01	features.librosa.chroma.chroma_A.iqr	librosa	270296	11109	0.4645	0.4646	0.1072	0.1064	0.4617	0.461	-0.0001	0.1072	-0.0007
b01	features.opensmile.mfcc2V_sma3nz_stddevNorm	opensmile	270296	11109	-2.1746	-1.4323	1215.0774	112.7693	0.0	0.0	-0.7423	1191.0649	-0.0006
b01	features.librosa.chroma.chroma_G.max	librosa	270296	11109	0.9998	0.9998	0.0077	0.0085	1.0	1.0	0.0	0.0077	0.0005
b01	features.librosa.mfcc.mfcc_3.q75	librosa	270296	11109	25.0003	24.9936	14.8308	14.9801	25.9377	25.6719	0.0067	14.8367	0.0005
b01	features.opensmile.mfcc3V_sma3nz_stddevNorm	opensmile	270296	11109	4.6132	4.8901	2804.7499	249.9654	1.6922	1.7278	-0.2769	2749.2843	-0.0001
b02	features.temporal_analysis.speechrate_dictionary.totalNumberSyllable	temporal_analysis	271849	31048	168.4694	217.819	147.8573	193.375	131.0	168.0	-49.3496	153.1464	-0.3222
b02	features.temporal_analysis.speechrate_dictionary.phonationTime(s)	temporal_analysis	271849	31048	28.024	36.0126	24.4454	31.5709	21.7376	27.8619	-7.9886	25.2684	-0.3162
b02	features.temporal_analysis.speechrate_dictionary.totalFileDuration(s)	temporal_analysis	271849	31048	32.2618	41.0197	27.8699	35.523	25.1204	31.7148	-8.7579	28.7482	-0.3046
b02	features.librosa.rhythm.beat_count	librosa	271849	31048	278.6816	352.3822	242.8176	308.3677	217.0	272.0	-73.7006	250.3273	-0.2944
b02	features.temporal_analysis.rhythm_features_file_level.tempo.range	temporal_analysis	271849	31048	69.0535	74.225	26.6009	26.186	71.0227	76.0958	-5.1715	26.5587	-0.1947
b02	features.temporal_analysis.rhythm_features_file_level.tempo.min	temporal_analysis	271849	31048	92.6465	90.2839	12.9825	12.1667	93.75	89.2857	2.3626	12.9012	0.1831
b02	features.librosa.mfcc.mfcc_7.max	librosa	271849	31048	33.31	35.2817	12.3192	12.2428	32.6812	34.6869	-1.9717	12.3114	-0.1601
b02	features.librosa.mfcc.mfcc_6.max	librosa	271849	31048	46.5156	48.53	12.7829	12.7243	45.8469	47.7676	-2.0144	12.7769	-0.1577
b02	features.temporal_analysis.speechrate_dictionary.totalNumberPause	temporal_analysis	271849	31048	6.2038	7.7261	9.739	11.9403	3.0	4.0	-1.5223	9.987	-0.1524
b02	features.temporal_analysis.rhythm_features_file_level.tempo.max	temporal_analysis	271849	31048	161.7	164.5089	18.6873	18.625	156.25	170.4545	-2.8089	18.681	-0.1504
b02	features.vad_results.valence.range	vad_results	271849	31048	0.3187	0.34	0.1431	0.1409	0.3168	0.3396	-0.0214	0.1429	-0.1496
b02	features.vad_results.arousal.range	vad_results	271849	31048	0.304	0.3258	0.147	0.1451	0.2986	0.322	-0.0218	0.1468	-0.1483
b02	features.librosa.spectral.zero_crossing_rate.min	librosa	271849	31048	0.0213	0.02	0.0086	0.0081	0.0205	0.019	0.0012	0.0085	0.146
b02	features.vad_results.dominance.range	vad_results	271849	31048	0.2855	0.3046	0.1353	0.132	0.2795	0.2998	-0.0191	0.1349	-0.1417
b02	features.librosa.mfcc.mfcc_8.max	librosa	271849	31048	37.1248	38.6271	10.9478	10.9364	36.4471	37.8667	-1.5024	10.9466	-0.1372
b02	features.librosa.mfcc.mfcc_5.max	librosa	271849	31048	49.8917	51.8996	15.1856	15.3261	49.124	50.7742	-2.008	15.2001	-0.1321
b02	features.librosa.mfcc.mfcc_9.max	librosa	271849	31048	35.9729	37.345	10.3885	10.3763	35.731	36.9584	-1.372	10.3872	-0.1321
b02	features.librosa.mfcc.mfcc_11.max	librosa	271849	31048	32.0262	33.3241	9.8622	9.8106	31.5682	32.7651	-1.2979	9.8569	-0.1317
b02	features.librosa.mfcc.mfcc_7.q75	librosa	271849	31048	-2.9625	-2.0348	7.0824	6.7427	-2.5575	-1.7067	-0.9277	7.0483	-0.1316
b02	features.vad_results.dominance.max	vad_results	271849	31048	0.5253	0.5427	0.139	0.1386	0.5319	0.5518	-0.0174	0.1389	-0.1251
b02	features.vad_results.arousal.max	vad_results	271849	31048	0.5299	0.5479	0.1519	0.152	0.5342	0.5552	-0.018	0.1519	-0.1187
b02	features.librosa.mfcc.mfcc_10.max	librosa	271849	31048	37.3355	38.591	10.6733	10.8012	36.6365	37.7202	-1.2555	10.6865	-0.1175
b02	features.vad_results.valence.max	vad_results	271849	31048	0.5939	0.6088	0.1282	0.1276	0.591	0.6092	-0.0149	0.1281	-0.1162
b02	features.temporal_analysis.rhythm_features_file_level.tempo.cv	temporal_analysis	271849	31048	0.1415	0.1464	0.0442	0.0407	0.1454	0.1489	-0.0049	0.0439	-0.1114
b02	features.librosa.mfcc.mfcc_5.range	librosa	271849	31048	133.0208	136.5007	32.4016	32.3106	132.7611	135.2194	-3.4799	32.3923	-0.1074
b02	features.temporal_analysis.rhythm_features_file_level.tempo.std	temporal_analysis	271849	31048	17.4655	18.0493	5.5406	5.1226	17.9304	18.3553	-0.5838	5.4993	-0.1062
b02	features.librosa.mfcc.mfcc_11.range	librosa	271849	31048	73.3492	75.1968	17.5215	17.4336	73.3682	74.7932	-1.8476	17.5125	-0.1055
b02	features.librosa.mfcc.mfcc_13.range	librosa	271849	31048	65.7559	67.415	15.9571	15.8023	65.5353	66.9993	-1.6591	15.9413	-0.1041
b02	features.librosa.mfcc.mfcc_7.range	librosa	271849	31048	102.4884	105.102	25.2178	25.1886	102.6531	104.5279	-2.6136	25.2148	-0.1037
b02	features.librosa.mfcc.mfcc_5.q75	librosa	271849	31048	8.9826	9.8761	8.6611	8.4544	9.2851	10.2678	-0.8935	8.6402	-0.1034
b02	features.librosa.mfcc.mfcc_4.q75	librosa	271849	31048	34.0257	35.0734	10.2085	10.022	34.1855	35.3339	-1.0477	10.1895	-0.1028
b02	features.librosa.mfcc.mfcc_3.max	librosa	271849	31048	94.8076	97.3981	25.3066	25.2088	93.9256	96.1693	-2.5906	25.2966	-0.1024
b02	features.librosa.spectral.rolloff.range	librosa	271849	31048	6595.471	6651.1651	551.9804	515.0042	6695.3125	6734.375	-55.6941	548.305	-0.1016
b02	features.opensmile.slopeUV0-500_sma3nz_amean	opensmile	271849	31048	0.0266	0.0241	0.026	0.0253	0.0252	0.0222	0.0026	0.0259	0.0987
b02	features.librosa.mfcc.mfcc_12.range	librosa	271849	31048	68.8448	70.4515	16.3808	16.3118	68.914	70.1924	-1.6067	16.3737	-0.0981
b02	features.temporal_analysis.speechrate_dictionary.totalPauseDuration(s)	temporal_analysis	271849	31048	4.2353	5.0056	7.7576	8.8056	1.728	2.08	-0.7703	7.8715	-0.0979
b02	features.librosa.mfcc.mfcc_6.q75	librosa	271849	31048	5.8219	6.5681	7.6993	7.3726	6.1642	6.8758	-0.7462	7.6664	-0.0973
b02	features.librosa.mfcc.mfcc_12.max	librosa	271849	31048	31.072	32.0087	9.7805	9.7096	30.3293	31.2704	-0.9367	9.7733	-0.0958
b02	features.librosa.mfcc.mfcc_10.range	librosa	271849	31048	79.6003	81.4435	19.3645	19.358	79.3861	80.6433	-1.8432	19.3639	-0.0952
b02	features.librosa.mfcc.mfcc_8.q75	librosa	271849	31048	3.0764	3.7113	6.7025	6.4531	3.2449	3.7935	-0.635	6.6774	-0.0951
b02	features.librosa.spectral.centroid.range	librosa	271849	31048	4471.9312	4556.6765	900.0664	878.8305	4550.5664	4632.8562	-84.7453	897.9128	-0.0944
b02	features.librosa.mfcc.mfcc_9.range	librosa	271849	31048	85.6022	87.5477	20.7008	20.7589	85.7467	86.7415	-1.9455	20.7068	-0.094
b02	features.librosa.spectral.zero_crossing_rate.range	librosa	271849	31048	0.5571	0.5715	0.1554	0.1516	0.5825	0.5977	-0.0144	0.1551	-0.0927
b02	features.opensmile.mfcc3_sma3_amean	opensmile	271849	31048	8.4428	8.9761	5.7589	5.7819	8.7018	9.3023	-0.5333	5.7612	-0.0926
b02	features.temporal_analysis.rhythm_features_file_level.tempo.iqr	temporal_analysis	271849	31048	23.0284	23.9018	9.538	8.928	23.6345	23.6345	-0.8735	9.4773	-0.0922
b02	features.librosa.mfcc.mfcc_7.mean	librosa	271849	31048	-14.2885	-13.5491	8.0592	7.8657	-13.9513	-13.1451	-0.7393	8.0396	-0.092
b02	features.vad_results.valence.min	vad_results	271849	31048	0.2752	0.2688	0.0711	0.065	0.2651	0.2619	0.0065	0.0705	0.0919
b02	features.librosa.mfcc.mfcc_4.max	librosa	271849	31048	105.3468	107.4288	22.7919	22.6251	104.0797	105.8149	-2.082	22.7749	-0.0914
b02	features.librosa.mfcc.mfcc_3.range	librosa	271849	31048	201.5785	205.4861	43.1771	42.6225	202.6499	205.7505	-3.9075	43.1206	-0.0906
b02	features.librosa.mfcc.mfcc_7.median	librosa	271849	31048	-13.3862	-12.6487	8.2312	8.0293	-13.0068	-12.2424	-0.7375	8.2108	-0.0898
b02	features.librosa.spectral.centroid.max	librosa	271849	31048	4984.2663	5054.4334	789.8978	767.6282	5062.0977	5133.1274	-70.1671	787.6441	-0.0891
b02	features.opensmile.mfcc3V_sma3nz_amean	opensmile	271849	31048	6.871	7.4932	7.0216	7.0277	7.0966	7.797	-0.6222	7.0222	-0.0886
b02	features.opensmile.mfcc4_sma3_amean	opensmile	271849	31048	-5.7168	-5.1345	6.6071	6.5107	-5.5159	-4.8584	-0.5824	6.5973	-0.0883
b02	features.librosa.spectral.bandwidth.max	librosa	271849	31048	2925.7306	2941.9034	184.7123	176.9844	2941.4539	2955.2302	-16.1728	183.9351	-0.0879
b02	features.librosa.mfcc.mfcc_13.max	librosa	271849	31048	29.6321	30.4919	9.8611	9.789	28.6121	29.4336	-0.8598	9.8537	-0.0873
b02	features.librosa.mfcc.mfcc_6.range	librosa	271849	31048	113.484	115.8243	27.346	27.2875	113.5094	114.8323	-2.3403	27.34	-0.0856
b02	features.librosa.mfcc.mfcc_8.range	librosa	271849	31048	91.7157	93.6223	22.3085	22.2889	91.8099	93.204	-1.9066	22.3065	-0.0855
b02	features.librosa.spectral.zero_crossing_rate.max	librosa	271849	31048	0.5784	0.5915	0.1548	0.151	0.6045	0.6182	-0.0131	0.1544	-0.0851
b02	features.opensmile.slopeV0-500_sma3nz_amean	opensmile	271849	31048	0.045	0.0427	0.0269	0.0266	0.0466	0.0435	0.0023	0.0269	0.0848
b02	features.librosa.mfcc.mfcc_2.min	librosa	271849	31048	-50.6038	-54.2017	42.63	42.7817	-48.9594	-51.9662	3.5979	42.6456	0.0844
b02	features.librosa.mfcc.mfcc_5.median	librosa	271849	31048	-3.0482	-2.2568	9.6173	9.4364	-2.4594	-1.6456	-0.7914	9.5989	-0.0825
b02	features.librosa.spectral.rolloff.max	librosa	271849	31048	7169.1913	7200.9377	389.9299	363.8951	7218.75	7244.7915	-31.7464	387.3418	-0.082
b02	features.librosa.mfcc.mfcc_5.mean	librosa	271849	31048	-5.1281	-4.3664	9.4624	9.2624	-4.6228	-3.8206	-0.7617	9.4421	-0.0807
b02	features.librosa.mfcc.mfcc_4.median	librosa	271849	31048	17.9897	18.8352	10.5773	10.4876	18.2463	19.1878	-0.8455	10.5682	-0.08
b02	features.librosa.mfcc.mfcc_4.mean	librosa	271849	31048	17.9805	18.8414	10.7692	10.7025	18.4327	19.4314	-0.8608	10.7624	-0.08
b02	features.librosa.mfcc.mfcc_11.q75	librosa	271849	31048	1.8186	2.215	4.9856	4.788	1.9686	2.313	-0.3964	4.9657	-0.0798
b02	features.opensmile.mfcc4V_sma3nz_amean	opensmile	271849	31048	-10.7927	-10.1601	8.1206	8.0939	-10.7019	-9.9433	-0.6326	8.1179	-0.0779
b02	features.librosa.mfcc.mfcc_13.min	librosa	271849	31048	-36.1238	-36.9231	10.3089	10.1975	-36.0791	-36.8374	0.7993	10.2975	0.0776
b02	features.librosa.spectral.centroid.min	librosa	271849	31048	512.3351	497.7569	187.8948	188.0057	501.4477	490.2895	14.5782	187.9062	0.0776
b02	features.librosa.mfcc.mfcc_9.q75	librosa	271849	31048	2.7899	3.254	6.0095	5.8573	2.9712	3.385	-0.4641	5.9941	-0.0774
b02	features.librosa.mfcc.mfcc_10.q75	librosa	271849	31048	5.0926	5.5153	5.5799	5.4188	5.4481	5.7657	-0.4227	5.5636	-0.076
b02	features.librosa.spectral.rolloff.min	librosa	271849	31048	573.7203	549.7726	316.4794	304.0837	484.375	460.9375	23.9477	315.2312	0.076
b02	features.librosa.mfcc.mfcc_4.range	librosa	271849	31048	167.629	170.7445	41.2294	40.9248	168.2551	169.5334	-3.1155	41.1982	-0.0756
b02	features.librosa.spectral.flatness.range	librosa	271849	31048	0.3382	0.3462	0.1075	0.1064	0.3408	0.3476	-0.0081	0.1074	-0.0752
b02	features.librosa.spectral.flatness.max	librosa	271849	31048	0.3383	0.3464	0.1074	0.1064	0.3409	0.3477	-0.0081	0.1073	-0.0751
b02	features.librosa.mfcc.mfcc_8.median	librosa	271849	31048	-5.4733	-4.8962	7.8422	7.6424	-5.2747	-4.7067	-0.577	7.8219	-0.0738
b02	features.librosa.mfcc.mfcc_8.mean	librosa	271849	31048	-6.2466	-5.6726	7.9055	7.6945	-6.09	-5.5092	-0.574	7.8841	-0.0728
b02	features.librosa.mfcc.mfcc_2.range	librosa	271849	31048	246.9899	251.0768	57.4621	57.3027	245.1332	248.0263	-4.0869	57.4458	-0.0711
b02	features.librosa.mfcc.mfcc_11.median	librosa	271849	31048	-4.7011	-4.3356	5.1655	4.9877	-4.4462	-4.1248	-0.3654	5.1475	-0.071
b02	features.librosa.mfcc.mfcc_11.mean	librosa	271849	31048	-4.8206	-4.4605	5.2538	5.1064	-4.6244	-4.2557	-0.3601	5.2389	-0.0687
b02	features.librosa.spectral.bandwidth.range	librosa	271849	31048	2287.7074	2310.0446	333.6615	330.9021	2303.8972	2318.4928	-22.3372	333.3797	-0.067
b02	features.librosa.mfcc.mfcc_10.median	librosa	271849	31048	-1.9779	-1.5943	5.7707	5.5215	-1.4975	-1.1957	-0.3836	5.7457	-0.0668
b02	features.librosa.energy.rms.range	librosa	271849	31048	0.2158	0.2245	0.1316	0.1379	0.2096	0.2174	-0.0088	0.1323	-0.0663
b02	features.librosa.mfcc.mfcc_9.median	librosa	271849	31048	-5.1549	-4.7219	6.5731	6.4456	-4.8802	-4.461	-0.433	6.5602	-0.066
b02	features.librosa.energy.rms.max	librosa	271849	31048	0.2176	0.2263	0.1312	0.1375	0.2118	0.2198	-0.0087	0.1318	-0.0657
b02	features.librosa.mfcc.mfcc_6.mean	librosa	271849	31048	-6.577	-5.9744	9.3039	9.1278	-6.3311	-5.5596	-0.6026	9.286	-0.0649
b02	features.librosa.mfcc.mfcc_6.median	librosa	271849	31048	-5.1409	-4.5561	9.2631	9.0789	-4.7805	-4.0745	-0.5847	9.2444	-0.0633
b02	features.opensmile.F1frequency_sma3nz_stddevNorm	opensmile	271849	31048	0.341	0.3442	0.0504	0.0492	0.3447	0.3481	-0.0032	0.0503	-0.0627
b02	features.librosa.chroma.chroma_G.min	librosa	271849	31048	0.0021	0.0018	0.0038	0.0032	0.001	0.0009	0.0002	0.0037	0.0623
b02	features.librosa.mfcc.mfcc_10.mean	librosa	271849	31048	-2.1055	-1.7445	5.8396	5.6479	-1.6949	-1.3885	-0.361	5.8203	-0.062
b02	features.librosa.mfcc.mfcc_5.min	librosa	271849	31048	-83.1291	-84.601	23.9958	23.4602	-82.3487	-83.5778	1.4719	23.9414	0.0615
b02	features.librosa.chroma.chroma_G#.min	librosa	271849	31048	0.0022	0.0019	0.0041	0.0034	0.001	0.001	0.0002	0.0041	0.0613
b02	features.librosa.mfcc.mfcc_12.min	librosa	271849	31048	-37.7728	-38.4428	10.9702	10.8088	-37.5751	-38.147	0.67	10.9537	0.0612
b02	features.librosa.mfcc.mfcc_9.mean	librosa	271849	31048	-5.5712	-5.1651	6.6575	6.5369	-5.3483	-4.9605	-0.4061	6.6453	-0.0611
b02	features.librosa.mfcc.mfcc_3.q75	librosa	271849	31048	25.0225	25.919	14.8313	14.2895	25.9595	26.6297	-0.8965	14.7767	-0.0607
b02	features.librosa.chroma.chroma_A.min	librosa	271849	31048	0.0024	0.0021	0.0048	0.0037	0.0011	0.001	0.0003	0.0047	0.0598
b02	features.librosa.chroma.chroma_C.min	librosa	271849	31048	0.0021	0.0019	0.004	0.0032	0.001	0.001	0.0002	0.0039	0.0597
b02	features.librosa.chroma.chroma_D#.min	librosa	271849	31048	0.0017	0.0015	0.0031	0.0026	0.0008	0.0008	0.0002	0.0031	0.0593
b02	features.librosa.chroma.chroma_D.min	librosa	271849	31048	0.0018	0.0016	0.0032	0.0028	0.0009	0.0008	0.0002	0.0032	0.059
b02	features.opensmile.loudnessPeaksPerSec	opensmile	271849	31048	2.025	1.9814	0.7453	0.7026	1.9948	1.9611	0.0436	0.741	0.0589
b02	features.librosa.mfcc.mfcc_7.q25	librosa	271849	31048	-24.7751	-24.1949	9.9628	9.8384	-24.5896	-23.8008	-0.5801	9.9501	-0.0583
b02	features.vad_results.dominance.mean	vad_results	271849	31048	0.3629	0.3686	0.0979	0.0962	0.3601	0.3682	-0.0057	0.0977	-0.0581
b02	features.vad_results.dominance.median	vad_results	271849	31048	0.356	0.3618	0.0996	0.0978	0.3505	0.3585	-0.0058	0.0994	-0.0581
b02	features.vad_results.arousal.std	vad_results	271849	31048	0.0752	0.0771	0.0339	0.0321	0.0739	0.0759	-0.002	0.0337	-0.058
b02	features.librosa.mfcc.mfcc_1.range	librosa	271849	31048	459.9236	465.335	94.736	90.5592	473.9257	479.7503	-5.4114	94.3164	-0.0574
b02	features.opensmile.F3frequency_sma3nz_stddevNorm	opensmile	271849	31048	0.0981	0.0989	0.0137	0.0134	0.0975	0.0981	-0.0008	0.0137	-0.057
b02	features.librosa.chroma.chroma_C#.min	librosa	271849	31048	0.0019	0.0017	0.0034	0.0029	0.0009	0.0008	0.0002	0.0034	0.0569
b02	features.librosa.chroma.chroma_F#.min	librosa	271849	31048	0.0019	0.0017	0.0036	0.0032	0.001	0.0009	0.0002	0.0035	0.0567
b02	features.librosa.mfcc.mfcc_5.q25	librosa	271849	31048	-17.4599	-16.803	11.6494	11.4112	-16.6229	-15.8832	-0.6569	11.6252	-0.0565
b02	features.librosa.mfcc.mfcc_7.iqr	librosa	271849	31048	21.8126	22.1601	6.2546	6.2263	21.6539	21.8609	-0.3475	6.2517	-0.0556
b02	features.opensmile.slopeUV500-1500_sma3nz_amean	opensmile	271849	31048	-0.003	-0.0026	0.0074	0.0073	-0.0035	-0.0032	-0.0004	0.0074	-0.0555
b02	features.librosa.chroma.chroma_F.min	librosa	271849	31048	0.0018	0.0017	0.0035	0.0033	0.0009	0.0008	0.0002	0.0035	0.0554
b02	features.temporal_analysis.speechrate_dictionary.speechRate(totalNumberSyllable / totalFileDuration)	temporal_analysis	271849	31048	5.2868	5.3505	1.1571	1.0998	5.4713	5.5275	-0.0637	1.1513	-0.0553
b02	features.librosa.mfcc.mfcc_11.q25	librosa	271849	31048	-11.5071	-11.1816	5.9417	5.7998	-11.3602	-10.9798	-0.3255	5.9273	-0.0549
b02	features.librosa.chroma.chroma_B.min	librosa	271849	31048	0.0025	0.0022	0.0054	0.004	0.0012	0.0011	0.0003	0.0053	0.0543
b02	features.librosa.mfcc.mfcc_8.q25	librosa	271849	31048	-15.0208	-14.5056	9.5368	9.3454	-14.9715	-14.3567	-0.5152	9.5173	-0.0541
b02	features.opensmile.slopeV500-1500_sma3nz_amean	opensmile	271849	31048	-0.017	-0.0166	0.0075	0.0075	-0.0174	-0.017	-0.0004	0.0075	-0.0533
b02	features.librosa.chroma.chroma_E.min	librosa	271849	31048	0.0017	0.0016	0.0032	0.0028	0.0008	0.0008	0.0002	0.0032	0.0533
b02	features.librosa.chroma.chroma_A#.min	librosa	271849	31048	0.0026	0.0023	0.0065	0.0045	0.0012	0.0011	0.0003	0.0064	0.0523
b02	features.librosa.mfcc.mfcc_2.mean	librosa	271849	31048	98.0402	97.2437	15.3104	15.2158	98.1722	97.369	0.7965	15.3007	0.0521
b02	features.vad_results.valence.std	vad_results	271849	31048	0.0788	0.0805	0.0325	0.0304	0.0783	0.0798	-0.0017	0.0323	-0.0519
b02	features.opensmile.F2frequency_sma3nz_stddevNorm	opensmile	271849	31048	0.1439	0.1449	0.0209	0.0205	0.1426	0.1437	-0.001	0.0209	-0.0497
b02	features.librosa.mfcc.mfcc_1.iqr	librosa	271849	31048	117.0774	118.9899	38.6646	38.1511	113.5722	115.5918	-1.9125	38.6122	-0.0495
b02	features.librosa.mfcc.mfcc_4.q25	librosa	271849	31048	1.0651	1.7196	13.3769	13.3403	1.6337	2.7304	-0.6545	13.3732	-0.0489
b02	features.opensmile.jitterLocal_sma3nz_amean	opensmile	271849	31048	0.0279	0.0274	0.0094	0.0092	0.0267	0.0261	0.0005	0.0094	0.0489
b02	features.vad_results.dominance.std	vad_results	271849	31048	0.0699	0.0713	0.0303	0.0283	0.0687	0.0701	-0.0015	0.0301	-0.0484
b02	features.librosa.mfcc.mfcc_2.q25	librosa	271849	31048	72.0133	71.0038	20.927	20.9981	72.3542	71.3503	1.0095	20.9343	0.0482
b02	features.vad_results.valence.cv	vad_results	271849	31048	0.194	0.1972	0.0694	0.0638	0.1964	0.1977	-0.0033	0.0689	-0.0475
b02	features.librosa.mfcc.mfcc_10.q25	librosa	271849	31048	-9.3363	-9.0276	6.6245	6.3794	-8.97	-8.6813	-0.3087	6.5998	-0.0468
b02	features.librosa.mfcc.mfcc_9.q25	librosa	271849	31048	-13.7294	-13.3691	7.7587	7.6313	-13.5984	-13.14	-0.3603	7.7458	-0.0465
b02	features.librosa.mfcc.mfcc_3.min	librosa	271849	31048	-106.771	-108.0879	28.4469	27.4891	-106.1151	-107.373	1.317	28.3502	0.0465
b02	features.librosa.spectral.zero_crossing_rate.q25	librosa	271849	31048	0.065	0.0642	0.0166	0.0168	0.064	0.0635	0.0008	0.0166	0.0464
b02	features.librosa.chroma.chroma_B.range	librosa	271849	31048	0.9974	0.9977	0.0083	0.0053	0.9988	0.9989	-0.0004	0.008	-0.0463
b02	features.librosa.chroma.chroma_A.range	librosa	271849	31048	0.9974	0.9978	0.0085	0.0058	0.9989	0.999	-0.0004	0.0083	-0.0463
b02	features.librosa.mfcc.mfcc_1.std	librosa	271849	31048	84.3254	85.3382	22.1112	21.653	84.4618	85.6047	-1.0128	22.0646	-0.0459
b02	features.librosa.mfcc.mfcc_11.min	librosa	271849	31048	-41.323	-41.8727	12.0625	11.9326	-41.3968	-41.7218	0.5497	12.0493	0.0456
b02	features.librosa.mfcc.mfcc_6.iqr	librosa	271849	31048	23.846	24.152	6.8022	6.7769	23.4527	23.6803	-0.3061	6.7996	-0.045
b02	features.opensmile.mfcc2_sma3_amean	opensmile	271849	31048	3.2351	3.5133	6.2436	6.0864	3.523	3.8051	-0.2782	6.2277	-0.0447
b02	features.librosa.mfcc.mfcc_2.q75	librosa	271849	31048	128.182	127.4692	16.0781	15.8574	128.1738	127.5015	0.7128	16.0556	0.0444
b02	features.librosa.mfcc.mfcc_10.min	librosa	271849	31048	-42.2648	-42.8525	13.2912	13.0593	-42.0216	-42.3906	0.5877	13.2676	0.0443
b02	features.librosa.chroma.chroma_A#.range	librosa	271849	31048	0.9972	0.9976	0.0095	0.0069	0.9988	0.9989	-0.0004	0.0092	-0.0442
b02	features.librosa.chroma.chroma_G#.range	librosa	271849	31048	0.9976	0.998	0.0086	0.0061	0.999	0.999	-0.0004	0.0084	-0.0428
b02	features.librosa.mfcc.mfcc_3.mean	librosa	271849	31048	2.149	2.7819	14.853	14.5437	2.9039	3.449	-0.6329	14.8216	-0.0427
b02	features.librosa.chroma.chroma_C.range	librosa	271849	31048	0.9976	0.998	0.0094	0.0063	0.999	0.999	-0.0004	0.0091	-0.042
b02	features.opensmile.shimmerLocaldB_sma3nz_amean	opensmile	271849	31048	1.3447	1.3364	0.196	0.1915	1.3372	1.3246	0.0082	0.1955	0.042
b02	features.opensmile.hammarbergIndexV_sma3nz_amean	opensmile	271849	31048	24.1927	24.008	4.4086	4.3177	24.2002	24.0183	0.1847	4.3994	0.042
b02	features.opensmile.F0semitoneFrom27.5Hz_sma3nz_amean	opensmile	271849	31048	31.2623	31.0578	5.0158	4.9318	32.19	31.8646	0.2046	5.0072	0.0409
b02	features.vad_results.arousal.iqr	vad_results	271849	31048	0.0952	0.0972	0.0504	0.0476	0.089	0.0915	-0.002	0.0501	-0.0408
b02	features.librosa.mfcc.mfcc_2.median	librosa	271849	31048	102.7342	102.0469	16.8696	16.7159	103.2722	102.6051	0.6873	16.8539	0.0408
b02	features.librosa.mfcc.mfcc_4.min	librosa	271849	31048	-62.2822	-63.3157	25.5146	25.288	-62.8376	-62.9375	1.0335	25.4915	0.0405
b02	features.librosa.mfcc.mfcc_4.iqr	librosa	271849	31048	32.9606	33.3538	9.7209	9.5318	32.5344	32.8278	-0.3932	9.7017	-0.0405
b02	features.librosa.energy.rms.min	librosa	271849	31048	0.0018	0.0017	0.0028	0.0024	0.0009	0.0008	0.0001	0.0027	0.0404
b02	features.vad_results.arousal.min	vad_results	271849	31048	0.2259	0.2222	0.0934	0.0873	0.2127	0.2119	0.0037	0.0928	0.0404
b02	features.opensmile.jitterLocal_sma3nz_stddevNorm	opensmile	271849	31048	1.6621	1.6754	0.3305	0.3176	1.6791	1.6901	-0.0132	0.3292	-0.0402
b02	features.librosa.mfcc.mfcc_3.iqr	librosa	271849	31048	44.7278	45.3052	14.6478	14.4299	44.1296	44.752	-0.5774	14.6256	-0.0395
b02	features.opensmile.F2bandwidth_sma3nz_stddevNorm	opensmile	271849	31048	0.2964	0.2982	0.0458	0.0437	0.2972	0.2986	-0.0018	0.0456	-0.0393
b02	features.librosa.mfcc.mfcc_6.q25	librosa	271849	31048	-18.0241	-17.584	11.66	11.5492	-17.7865	-17.047	-0.4402	11.6487	-0.0378
b02	features.opensmile.F0semitoneFrom27.5Hz_sma3nz_percentile50.0	opensmile	271849	31048	30.5063	30.2978	5.5298	5.4567	31.9547	31.6959	0.2085	5.5224	0.0378
b02	features.librosa.mfcc.mfcc_7.std	librosa	271849	31048	15.7678	15.9112	3.8323	3.7906	16.0299	16.0261	-0.1434	3.8281	-0.0375
b02	features.librosa.mfcc.mfcc_3.median	librosa	271849	31048	4.653	5.2363	15.6277	15.334	5.4951	5.9004	-0.5833	15.5979	-0.0374
b02	features.librosa.chroma.chroma_D#.range	librosa	271849	31048	0.9979	0.9983	0.011	0.0067	0.9992	0.9992	-0.0004	0.0107	-0.0373
b02	features.librosa.mfcc.mfcc_9.min	librosa	271849	31048	-49.6293	-50.2027	15.4374	15.3669	-49.8269	-50.0689	0.5734	15.4302	0.0372
b02	features.vad_results.arousal.mean	vad_results	271849	31048	0.3496	0.3533	0.1003	0.0984	0.3415	0.3472	-0.0037	0.1001	-0.0368
b02	features.librosa.chroma.chroma_A.std	librosa	271849	31048	0.3085	0.3096	0.0299	0.0284	0.3109	0.3118	-0.0011	0.0297	-0.0358
b02	features.opensmile.F1frequency_sma3nz_amean	opensmile	271849	31048	658.9701	656.0002	83.2563	81.0187	658.3903	653.4419	2.97	83.0297	0.0358
b02	features.opensmile.F0semitoneFrom27.5Hz_sma3nz_stddevRisingSlope	opensmile	271849	31048	394.1226	400.9959	196.1642	188.9089	382.9829	389.1783	-6.8733	195.433	-0.0352
b02	features.opensmile.loudness_sma3_percentile20.0	opensmile	271849	31048	0.1489	0.146	0.0854	0.0797	0.1393	0.1381	0.003	0.0848	0.0351
b02	features.librosa.chroma.chroma_G.range	librosa	271849	31048	0.9977	0.998	0.0087	0.0082	0.999	0.9991	-0.0003	0.0086	-0.0349
b02	features.vad_results.arousal.median	vad_results	271849	31048	0.34	0.3436	0.1022	0.1004	0.3279	0.3337	-0.0035	0.1021	-0.0348
b02	features.librosa.mfcc.mfcc_7.min	librosa	271849	31048	-69.1784	-69.8203	18.6053	18.5534	-69.4867	-69.4059	0.6419	18.6	0.0345
b02	features.opensmile.F0semitoneFrom27.5Hz_sma3nz_percentile20.0	opensmile	271849	31048	27.1728	26.9716	5.8356	5.7775	28.5126	28.0377	0.2012	5.8296	0.0345
b02	features.librosa.spectral.flatness.min	librosa	271849	31048	0.0002	0.0002	0.0004	0.0003	0.0	0.0	0.0	0.0004	0.0344
b02	features.opensmile.F0semitoneFrom27.5Hz_sma3nz_percentile80.0	opensmile	271849	31048	35.0765	34.8893	5.4642	5.3338	35.8208	35.6523	0.1873	5.451	0.0344
b02	features.librosa.spectral.centroid.iqr	librosa	271849	31048	725.9134	717.0521	266.5225	256.2501	681.2722	674.3982	8.8613	265.4878	0.0334
b02	features.vad_results.valence.iqr	vad_results	271849	31048	0.1006	0.1022	0.0483	0.0449	0.0966	0.0984	-0.0016	0.0479	-0.0333
b02	features.vad_results.dominance.iqr	vad_results	271849	31048	0.0886	0.0901	0.045	0.042	0.0836	0.0852	-0.0015	0.0447	-0.0331
b02	features.vad_results.arousal.cv	vad_results	271849	31048	0.2204	0.2233	0.0879	0.0818	0.2179	0.2187	-0.0029	0.0873	-0.033
b02	features.opensmile.mfcc2V_sma3nz_amean	opensmile	271849	31048	-0.2823	-0.0237	7.8413	7.7684	0.0	0.2594	-0.2585	7.8338	-0.033
b02	features.opensmile.loudness_sma3_pctlrange0-2	opensmile	271849	31048	0.4297	0.4379	0.2504	0.253	0.4054	0.4171	-0.0082	0.2507	-0.0328
b02	features.librosa.chroma.chroma_A#.std	librosa	271849	31048	0.3153	0.3163	0.0307	0.0295	0.3171	0.3177	-0.001	0.0306	-0.0325
b02	features.opensmile.HNRdBACF_sma3nz_amean	opensmile	271849	31048	5.2297	5.177	1.6255	1.6117	5.259	5.1765	0.0527	1.6241	0.0325
b02	features.opensmile.spectralFlux_sma3_stddevNorm	opensmile	271849	31048	1.128	1.1169	0.3484	0.3361	1.1167	1.104	0.0112	0.3472	0.0322
b02	features.temporal_analysis.rhythm_features_file_level.tempo.median	temporal_analysis	271849	31048	122.4246	122.1746	7.883	7.1073	125.0	125.0	0.2499	7.807	0.032
b02	features.librosa.chroma.chroma_D.range	librosa	271849	31048	0.9979	0.9982	0.011	0.0084	0.9991	0.9992	-0.0003	0.0108	-0.0317
b02	features.temporal_analysis.rhythm_features_file_level.tempo.mean	temporal_analysis	271849	31048	123.5485	123.3443	6.6342	5.8327	123.4466	123.3176	0.2043	6.5565	0.0312
b02	features.librosa.chroma.chroma_C#.range	librosa	271849	31048	0.9978	0.9981	0.0107	0.0083	0.9991	0.9992	-0.0003	0.0105	-0.0309
b02	features.librosa.mfcc.mfcc_4.std	librosa	271849	31048	26.0986	26.302	6.6572	6.5648	26.1715	26.0889	-0.2034	6.6478	-0.0306
b02	features.temporal_analysis.speechrate_dictionary.articulationRate(totalNumberSyllable / phonationTime)	temporal_analysis	271849	31048	6.0636	6.0954	1.0469	0.996	6.2536	6.2749	-0.0317	1.0418	-0.0305
b02	features.librosa.mfcc.mfcc_10.iqr	librosa	271849	31048	14.4289	14.543	3.7536	3.703	14.3527	14.4117	-0.114	3.7484	-0.0304
b02	features.librosa.mfcc.mfcc_3.std	librosa	271849	31048	33.3444	33.5928	8.2352	8.0648	33.3586	33.4721	-0.2483	8.2179	-0.0302
b02	features.librosa.mfcc.mfcc_5.std	librosa	271849	31048	20.026	20.1726	4.8745	4.7626	20.1935	20.2484	-0.1466	4.8631	-0.0301
b02	features.librosa.mfcc.mfcc_1.max	librosa	271849	31048	-61.1151	-57.4599	121.2089	122.0246	-39.6006	-33.8611	-3.6552	121.2927	-0.0301
b02	features.librosa.chroma.chroma_E.range	librosa	271849	31048	0.9979	0.9982	0.011	0.0081	0.9992	0.9992	-0.0003	0.0107	-0.0301
b02	features.librosa.chroma.chroma_F.range	librosa	271849	31048	0.9978	0.9981	0.0109	0.009	0.9991	0.9992	-0.0003	0.0108	-0.0301
b02	features.librosa.spectral.zero_crossing_rate.q75	librosa	271849	31048	0.1295	0.1284	0.0364	0.0356	0.125	0.124	0.0011	0.0363	0.0301
b02	features.librosa.mfcc.mfcc_5.iqr	librosa	271849	31048	26.4425	26.6791	7.8858	7.7103	26.3344	26.5211	-0.2366	7.868	-0.0301
b02	features.librosa.chroma.chroma_G.std	librosa	271849	31048	0.3029	0.3038	0.0317	0.0312	0.3054	0.3062	-0.001	0.0317	-0.03
b02	features.opensmile.mfcc1V_sma3nz_amean	opensmile	271849	31048	30.3714	30.2224	5.0046	4.9256	30.5389	30.3363	0.149	4.9965	0.0298
b02	features.opensmile.loudness_sma3_stddevRisingSlope	opensmile	271849	31048	5.1254	5.0342	3.0753	2.9445	4.795	4.7888	0.0912	3.0621	0.0298
b02	features.librosa.spectral.rolloff.iqr	librosa	271849	31048	1967.4366	1947.5268	677.7782	658.1824	1882.8125	1851.5625	19.9098	675.7958	0.0295
b02	features.librosa.spectral.zero_crossing_rate.mean	librosa	271849	31048	0.1133	0.1125	0.0285	0.0284	0.1126	0.1115	0.0008	0.0285	0.0281
b02	features.opensmile.F0semitoneFrom27.5Hz_sma3nz_stddevFallingSlope	opensmile	271849	31048	201.6954	205.4276	137.9902	132.4412	171.2486	179.8178	-3.7323	137.4317	-0.0272
b02	features.librosa.chroma.chroma_F#.range	librosa	271849	31048	0.9977	0.998	0.01	0.0094	0.999	0.9991	-0.0003	0.01	-0.027
b02	features.opensmile.alphaRatioUV_sma3nz_amean	opensmile	271849	31048	-10.3029	-10.396	3.4638	3.436	-10.2367	-10.3475	0.0931	3.4609	0.0269
b02	features.opensmile.shimmerLocaldB_sma3nz_stddevNorm	opensmile	271849	31048	0.5566	0.5589	0.0836	0.0805	0.5525	0.554	-0.0022	0.0833	-0.0267
b02	features.librosa.chroma.chroma_A.iqr	librosa	271849	31048	0.4645	0.4673	0.1072	0.104	0.4617	0.4644	-0.0029	0.1068	-0.0267
b02	features.librosa.mfcc.mfcc_13.iqr	librosa	271849	31048	11.3454	11.4172	2.7009	2.6429	11.2557	11.2773	-0.0718	2.695	-0.0266
b02	features.librosa.spectral.bandwidth.q25	librosa	271849	31048	1177.2426	1183.3073	229.4173	225.5928	1169.1543	1184.1723	-6.0647	229.0282	-0.0265
b02	features.librosa.spectral.bandwidth.min	librosa	271849	31048	638.0232	631.8588	235.4335	236.5602	610.5075	620.2818	6.1644	235.5492	0.0262
b02	features.librosa.chroma.chroma_A#.iqr	librosa	271849	31048	0.4905	0.4938	0.125	0.122	0.4826	0.4849	-0.0033	0.1247	-0.0261
b02	features.opensmile.F2bandwidth_sma3nz_amean	opensmile	271849	31048	1060.7063	1058.2966	94.0402	88.5383	1065.5715	1062.1749	2.4098	93.4912	0.0258
b02	features.librosa.spectral.zero_crossing_rate.median	librosa	271849	31048	0.0883	0.0878	0.022	0.0221	0.0864	0.0859	0.0005	0.022	0.0246
b02	features.librosa.spectral.centroid.q75	librosa	271849	31048	1760.5452	1752.6612	326.9916	319.5839	1728.4292	1722.2669	7.884	326.2401	0.0242
b02	features.librosa.mfcc.mfcc_9.iqr	librosa	271849	31048	16.5193	16.6231	4.3049	4.2078	16.4102	16.4213	-0.1038	4.295	-0.0242
b02	features.librosa.mfcc.mfcc_8.iqr	librosa	271849	31048	18.0971	18.2169	5.0217	4.96	17.9646	18.0611	-0.1198	5.0154	-0.0239
b02	features.librosa.mfcc.mfcc_10.std	librosa	271849	31048	11.3852	11.448	2.6803	2.646	11.4729	11.4674	-0.0628	2.6768	-0.0235
b02	features.librosa.mfcc.mfcc_8.min	librosa	271849	31048	-54.591	-54.9951	17.282	16.9332	-54.9692	-54.8932	0.4042	17.2466	0.0234
b02	features.opensmile.logRelF0-H1-H2_sma3nz_amean	opensmile	271849	31048	3.928	4.0477	5.1837	4.7536	3.5167	3.7379	-0.1197	5.1413	-0.0233
b02	features.opensmile.logRelF0-H1-A3_sma3nz_amean	opensmile	271849	31048	21.5079	21.3754	5.7054	5.6342	21.5888	21.4753	0.1325	5.6981	0.0233
b02	features.librosa.chroma.chroma_G.iqr	librosa	271849	31048	0.4383	0.4408	0.1082	0.1071	0.4342	0.4374	-0.0025	0.1081	-0.0232
b02	features.librosa.spectral.bandwidth.iqr	librosa	271849	31048	639.6744	635.4798	184.1773	178.461	625.4603	621.0574	4.1946	183.5996	0.0228
b02	features.librosa.spectral.flatness.std	librosa	271849	31048	0.0418	0.0412	0.0271	0.0267	0.039	0.0384	0.0006	0.0271	0.0226
b02	features.librosa.spectral.flatness.mean	librosa	271849	31048	0.0234	0.0229	0.0237	0.024	0.0198	0.0194	0.0005	0.0237	0.0225
b02	features.librosa.chroma.chroma_C#.iqr	librosa	271849	31048	0.3987	0.3964	0.1036	0.1014	0.3951	0.3925	0.0023	0.1033	0.0225
b02	features.librosa.mfcc.mfcc_12.q75	librosa	271849	31048	3.3473	3.4518	4.7525	4.5346	3.7207	3.6888	-0.1045	4.7306	-0.0221
b02	features.opensmile.hammarbergIndexUV_sma3nz_amean	opensmile	271849	31048	18.9324	19.0167	3.8633	3.8185	18.8613	18.9604	-0.0843	3.8588	-0.0218
b02	features.librosa.mfcc.mfcc_2.max	librosa	271849	31048	196.3862	196.8751	22.6037	21.9754	196.1751	196.5211	-0.4889	22.5401	-0.0217
b02	features.librosa.energy.rms.iqr	librosa	271849	31048	0.0298	0.0303	0.0227	0.0229	0.0258	0.026	-0.0005	0.0227	-0.0215
b02	features.librosa.chroma.chroma_D#.max	librosa	271849	31048	0.9996	0.9998	0.0104	0.006	1.0	1.0	-0.0002	0.0101	-0.0214
b02	features.librosa.chroma.chroma_G.q75	librosa	271849	31048	0.54	0.5428	0.1366	0.1345	0.533	0.5379	-0.0028	0.1364	-0.0207
b02	features.librosa.mfcc.mfcc_11.iqr	librosa	271849	31048	13.3257	13.3966	3.4388	3.3588	13.2298	13.2239	-0.0709	3.4307	-0.0207
b02	features.librosa.spectral.bandwidth.std	librosa	271849	31048	454.4453	452.6515	87.1158	85.759	451.3725	446.7425	1.7937	86.9777	0.0206
b02	features.librosa.spectral.flatness.iqr	librosa	271849	31048	0.0214	0.0204	0.0471	0.0457	0.0145	0.0139	0.001	0.047	0.0204
b02	features.librosa.chroma.chroma_C#.q75	librosa	271849	31048	0.4877	0.485	0.1325	0.1306	0.4808	0.4775	0.0027	0.1323	0.0204
b02	features.librosa.spectral.bandwidth.mean	librosa	271849	31048	1524.0439	1527.7473	182.3725	179.1244	1517.8571	1525.05	-3.7034	182.0422	-0.0203
b02	features.librosa.chroma.chroma_E.std	librosa	271849	31048	0.2948	0.2954	0.0333	0.0324	0.2977	0.2982	-0.0007	0.0332	-0.0202
b02	features.librosa.spectral.flatness.q75	librosa	271849	31048	0.0238	0.0228	0.0481	0.0468	0.0166	0.0161	0.001	0.0479	0.0202
b02	features.opensmile.F3bandwidth_sma3nz_stddevNorm	opensmile	271849	31048	0.3451	0.3461	0.0507	0.0482	0.3458	0.3463	-0.001	0.0504	-0.0197
b02	features.opensmile.loudness_sma3_meanFallingSlope	opensmile	271849	31048	3.7767	3.7344	2.1804	2.1529	3.6453	3.6325	0.0423	2.1776	0.0194
b02	features.librosa.mfcc.mfcc_12.median	librosa	271849	31048	-2.6033	-2.5103	4.8681	4.6641	-2.0664	-2.0661	-0.0931	4.8476	-0.0192
b02	features.librosa.mfcc.mfcc_6.std	librosa	271849	31048	17.6269	17.7078	4.2247	4.1655	17.7228	17.6365	-0.0809	4.2187	-0.0192
b02	features.librosa.mfcc.mfcc_1.min	librosa	271849	31048	-521.0387	-522.7948	91.6572	92.3778	-512.2596	-511.2494	1.7561	91.7313	0.0191
b02	features.librosa.chroma.chroma_A.q75	librosa	271849	31048	0.5743	0.5769	0.1381	0.1349	0.5666	0.5703	-0.0026	0.1378	-0.0191
b02	features.librosa.chroma.chroma_G.mean	librosa	271849	31048	0.3521	0.3535	0.075	0.0737	0.348	0.3505	-0.0014	0.0749	-0.0188
b02	features.librosa.chroma.chroma_C#.std	librosa	271849	31048	0.2931	0.2925	0.0328	0.0317	0.2959	0.2951	0.0006	0.0327	0.0185
b02	features.librosa.chroma.chroma_C.max	librosa	271849	31048	0.9997	0.9999	0.0083	0.0053	1.0	1.0	-0.0001	0.008	-0.0185
b02	features.opensmile.mfcc3_sma3_stddevNorm	opensmile	271849	31048	0.9579	44.1551	582.0222	7243.0541	1.5233	1.4757	-43.1972	2383.5711	-0.0181
b02	features.opensmile.spectralFluxUV_sma3nz_amean	opensmile	271849	31048	0.1189	0.1174	0.0837	0.0766	0.1083	0.1099	0.0015	0.083	0.018
b02	features.librosa.energy.rms.median	librosa	271849	31048	0.0217	0.022	0.0167	0.0162	0.0185	0.0188	-0.0003	0.0167	-0.018
b02	features.vad_results.dominance.min	vad_results	271849	31048	0.2398	0.238	0.0977	0.0927	0.2324	0.2335	0.0017	0.0972	0.0179
b02	features.opensmile.loudness_sma3_percentile80.0	opensmile	271849	31048	0.5786	0.5839	0.295	0.2933	0.5634	0.5752	-0.0053	0.2948	-0.0178
b02	features.librosa.spectral.rolloff.q25	librosa	271849	31048	1870.2047	1879.4667	523.2205	522.3625	1820.3125	1835.9375	-9.262	523.1327	-0.0177
b02	features.librosa.chroma.chroma_B.std	librosa	271849	31048	0.3145	0.315	0.0315	0.0304	0.3166	0.3169	-0.0006	0.0314	-0.0176
b02	features.librosa.mfcc.mfcc_12.mean	librosa	271849	31048	-2.8275	-2.7407	4.964	4.7861	-2.3501	-2.3263	-0.0868	4.946	-0.0176
b02	features.librosa.mfcc.mfcc_3.q25	librosa	271849	31048	-19.7053	-19.3861	18.5561	18.4059	-18.0999	-17.9154	-0.3192	18.5408	-0.0172
b02	features.librosa.chroma.chroma_C#.mean	librosa	271849	31048	0.3247	0.3235	0.0737	0.0729	0.3207	0.3191	0.0013	0.0736	0.0172
b02	features.opensmile.mfcc1V_sma3nz_stddevNorm	opensmile	271849	31048	0.33	0.3379	0.4141	0.7746	0.3153	0.3162	-0.008	0.4641	-0.0172
b02	features.opensmile.F3frequency_sma3nz_amean	opensmile	271849	31048	2745.0048	2741.4198	213.9917	198.9785	2764.1345	2756.0607	3.585	212.5016	0.0169
b02	features.librosa.mfcc.mfcc_13.std	librosa	271849	31048	8.9775	9.0099	1.9317	1.8822	9.0964	9.0673	-0.0324	1.9267	-0.0168
b02	features.librosa.chroma.chroma_C#.median	librosa	271849	31048	0.2304	0.2289	0.0917	0.0902	0.2203	0.2192	0.0015	0.0915	0.0167
b02	features.temporal_analysis.speechrate_dictionary.maxPauseDuration(s)	temporal_analysis	271849	31048	1.0146	1.0436	1.7565	1.7351	0.592	0.64	-0.029	1.7544	-0.0165
b02	features.librosa.energy.rms.q75	librosa	271849	31048	0.0398	0.0403	0.0287	0.0285	0.0351	0.0356	-0.0005	0.0287	-0.0163
b02	features.librosa.mfcc.mfcc_13.q75	librosa	271849	31048	2.527	2.5938	4.1772	4.0955	2.596	2.5798	-0.0668	4.1689	-0.016
b02	features.librosa.mfcc.mfcc_6.min	librosa	271849	31048	-66.9684	-67.2943	20.6315	20.4497	-67.5376	-67.0917	0.3259	20.613	0.0158
b02	features.opensmile.loudness_sma3_stddevFallingSlope	opensmile	271849	31048	3.4249	3.3905	2.2042	2.1181	3.1202	3.104	0.0344	2.1955	0.0157
b02	features.librosa.mfcc.mfcc_11.std	librosa	271849	31048	10.4142	10.4517	2.4124	2.3552	10.5614	10.5288	-0.0375	2.4066	-0.0156
b02	features.librosa.chroma.chroma_A.max	librosa	271849	31048	0.9998	0.9999	0.0069	0.0044	1.0	1.0	-0.0001	0.0067	-0.0154
b02	features.librosa.energy.rms.std	librosa	271849	31048	0.0292	0.0295	0.019	0.0194	0.0277	0.0277	-0.0003	0.0191	-0.0154
b02	features.librosa.chroma.chroma_E.max	librosa	271849	31048	0.9996	0.9998	0.0104	0.0075	1.0	1.0	-0.0002	0.0101	-0.0153
b02	features.librosa.chroma.chroma_G#.std	librosa	271849	31048	0.3042	0.3046	0.0304	0.0293	0.3065	0.3069	-0.0005	0.0303	-0.0153
b02	features.librosa.chroma.chroma_G#.max	librosa	271849	31048	0.9998	0.9999	0.0073	0.0049	1.0	1.0	-0.0001	0.0071	-0.0152
b02	features.librosa.chroma.chroma_D.max	librosa	271849	31048	0.9996	0.9998	0.0104	0.0077	1.0	1.0	-0.0002	0.0102	-0.0152
b02	features.librosa.mfcc.mfcc_9.std	librosa	271849	31048	12.6408	12.6849	2.9014	2.8447	12.873	12.798	-0.0441	2.8956	-0.0152
b02	features.opensmile.F0semitoneFrom27.5Hz_sma3nz_meanFallingSlope	opensmile	271849	31048	124.692	123.6652	68.5596	65.2526	116.6215	115.6394	1.0268	68.228	0.015
b02	features.librosa.mfcc.mfcc_2.iqr	librosa	271849	31048	56.1687	56.4654	19.7831	19.7528	52.7131	52.8558	-0.2967	19.78	-0.015
b02	features.opensmile.loudness_sma3_percentile50.0	opensmile	271849	31048	0.3078	0.3102	0.1589	0.1552	0.2959	0.3024	-0.0024	0.1585	-0.0148
b02	features.librosa.chroma.chroma_A#.q25	librosa	271849	31048	0.1142	0.113	0.0828	0.0766	0.0961	0.0965	0.0012	0.0822	0.0146
b02	features.librosa.spectral.rolloff.q75	librosa	271849	31048	3837.6413	3826.9935	739.9787	720.2225	3820.3125	3810.5469	10.6478	737.978	0.0144
b02	features.librosa.chroma.chroma_B.max	librosa	271849	31048	0.9999	0.9999	0.006	0.0035	1.0	1.0	-0.0001	0.0058	-0.0143
b02	features.vad_results.valence.mean	vad_results	271849	31048	0.4053	0.4062	0.0681	0.0651	0.3973	0.3998	-0.001	0.0678	-0.0143
b02	features.librosa.chroma.chroma_A.mean	librosa	271849	31048	0.3696	0.3707	0.0787	0.0769	0.3636	0.3649	-0.0011	0.0785	-0.0143
b02	features.librosa.chroma.chroma_B.q25	librosa	271849	31048	0.1091	0.1081	0.0722	0.0697	0.0929	0.0933	0.001	0.0719	0.014
b02	features.librosa.chroma.chroma_D.median	librosa	271849	31048	0.2257	0.2245	0.0912	0.0895	0.2153	0.2141	0.0012	0.091	0.0136
b02	features.opensmile.F2frequency_sma3nz_amean	opensmile	271849	31048	1689.2837	1687.4052	139.3344	130.9113	1698.6041	1694.0908	1.8785	138.4946	0.0136
b02	features.librosa.chroma.chroma_C#.max	librosa	271849	31048	0.9997	0.9998	0.01	0.0077	1.0	1.0	-0.0001	0.0098	-0.0136
b02	features.librosa.mfcc.mfcc_1.q75	librosa	271849	31048	-295.9166	-294.5577	100.7314	102.6466	-274.4854	-270.6904	-1.3589	100.9294	-0.0135
b02	features.opensmile.F1amplitudeLogRelF0_sma3nz_amean	opensmile	271849	31048	-120.6113	-120.1792	32.2508	31.9902	-117.2227	-116.3293	-0.4322	32.2242	-0.0134
b02	features.librosa.chroma.chroma_D.iqr	librosa	271849	31048	0.3961	0.3947	0.1052	0.1026	0.3927	0.3917	0.0014	0.1049	0.0133
b02	features.opensmile.F3amplitudeLogRelF0_sma3nz_amean	opensmile	271849	31048	-123.0036	-122.5995	30.4074	30.2143	-119.5479	-118.7474	-0.4042	30.3877	-0.0133
b02	features.librosa.chroma.chroma_F.max	librosa	271849	31048	0.9996	0.9998	0.0102	0.0082	1.0	1.0	-0.0001	0.01	-0.0132
b02	features.librosa.energy.rms.mean	librosa	271849	31048	0.03	0.0303	0.0201	0.0199	0.0275	0.0278	-0.0003	0.02	-0.0131
b02	features.opensmile.StddevUnvoicedSegmentLength	opensmile	271849	31048	0.6247	0.6555	2.3075	2.669	0.2418	0.2402	-0.0307	2.3471	-0.0131
b02	features.opensmile.F0semitoneFrom27.5Hz_sma3nz_stddevNorm	opensmile	271849	31048	0.1912	0.1922	0.0789	0.0786	0.1739	0.1745	-0.001	0.0789	-0.0128
b02	features.vad_results.valence.median	vad_results	271849	31048	0.3961	0.3969	0.0696	0.0663	0.3861	0.3884	-0.0009	0.0692	-0.0127
b02	features.librosa.chroma.chroma_D.q75	librosa	271849	31048	0.4824	0.4807	0.1345	0.1322	0.4755	0.4746	0.0017	0.1343	0.0127
b02	features.librosa.mfcc.mfcc_12.iqr	librosa	271849	31048	12.2266	12.2642	2.9704	2.9015	12.1388	12.1408	-0.0376	2.9634	-0.0127
b02	features.librosa.chroma.chroma_A#.q75	librosa	271849	31048	0.6047	0.6067	0.1632	0.1589	0.5904	0.5929	-0.0021	0.1627	-0.0126
b02	features.librosa.chroma.chroma_B.median	librosa	271849	31048	0.2849	0.2833	0.1274	0.1246	0.2639	0.2631	0.0016	0.1271	0.0126
b02	features.librosa.mfcc.mfcc_12.q25	librosa	271849	31048	-8.8793	-8.8125	5.5459	5.3804	-8.3635	-8.3347	-0.0669	5.5292	-0.0121
b02	features.opensmile.alphaRatioV_sma3nz_amean	opensmile	271849	31048	-13.7284	-13.683	3.7552	3.7431	-13.7512	-13.7139	-0.0454	3.754	-0.0121
b02	features.librosa.spectral.zero_crossing_rate.iqr	librosa	271849	31048	0.0645	0.0641	0.0269	0.0256	0.0591	0.0591	0.0003	0.0268	0.0121
b02	features.opensmile.mfcc1_sma3_amean	opensmile	271849	31048	24.8293	24.7788	4.3132	4.2601	24.9021	24.8247	0.0505	4.3078	0.0117
b02	features.opensmile.mfcc4_sma3_stddevNorm	opensmile	271849	31048	9.0291	-65.951	5625.5163	11367.132	-1.7623	-1.846	74.9801	6453.4453	0.0116
b02	features.temporal_analysis.speechrate_dictionary.ASD(phonationTime / totalNumberSyllable)	temporal_analysis	271849	31048	0.1793	0.1856	0.4386	1.0868	0.1599	0.1594	-0.0063	0.542	-0.0116
b02	features.librosa.chroma.chroma_A#.max	librosa	271849	31048	0.9998	0.9999	0.0067	0.0052	1.0	1.0	-0.0001	0.0066	-0.0115
b02	features.librosa.chroma.chroma_G#.iqr	librosa	271849	31048	0.4464	0.4476	0.1052	0.1019	0.4433	0.4444	-0.0012	0.1048	-0.0115
b02	features.opensmile.F1bandwidth_sma3nz_amean	opensmile	271849	31048	1348.3562	1347.0705	112.9279	106.5673	1362.2177	1360.6348	1.2857	112.2925	0.0114
b02	features.librosa.chroma.chroma_E.mean	librosa	271849	31048	0.3279	0.3287	0.0749	0.0743	0.3245	0.3256	-0.0009	0.0748	-0.0114
b02	features.librosa.chroma.chroma_D#.std	librosa	271849	31048	0.2924	0.2928	0.0334	0.0324	0.2954	0.2955	-0.0004	0.0333	-0.0112
b02	features.librosa.chroma.chroma_G#.mean	librosa	271849	31048	0.359	0.3598	0.0749	0.0733	0.3541	0.3553	-0.0008	0.0747	-0.0112
b02	features.librosa.spectral.zero_crossing_rate.std	librosa	271849	31048	0.0802	0.0805	0.0293	0.0289	0.0806	0.0808	-0.0003	0.0293	-0.0111
b02	features.librosa.mfcc.mfcc_13.median	librosa	271849	31048	-3.0112	-2.9633	4.3425	4.266	-2.8856	-2.9098	-0.0478	4.3347	-0.011
b02	features.opensmile.F2amplitudeLogRelF0_sma3nz_amean	opensmile	271849	31048	-120.2568	-119.9136	31.5446	31.3227	-116.7145	-116.0061	-0.3432	31.5219	-0.0109
b02	features.librosa.mfcc.mfcc_1.median	librosa	271849	31048	-354.352	-353.3236	96.0418	97.688	-335.0053	-331.3731	-1.0284	96.2118	-0.0107
b02	features.librosa.chroma.chroma_C.median	librosa	271849	31048	0.2537	0.2526	0.1018	0.1002	0.2409	0.2399	0.0011	0.1016	0.0107
b02	features.opensmile.F1bandwidth_sma3nz_stddevNorm	opensmile	271849	31048	0.1753	0.1757	0.032	0.0316	0.1716	0.1715	-0.0003	0.032	-0.0107
b02	features.opensmile.MeanUnvoicedSegmentLength	opensmile	271849	31048	0.7059	0.7602	5.0217	5.8646	0.1958	0.1934	-0.0543	5.1145	-0.0106
b02	features.librosa.chroma.chroma_G#.q75	librosa	271849	31048	0.5521	0.5535	0.134	0.1307	0.5458	0.5484	-0.0014	0.1337	-0.0104
b02	features.librosa.chroma.chroma_B.iqr	librosa	271849	31048	0.4843	0.4856	0.1246	0.1221	0.4758	0.4766	-0.0013	0.1244	-0.0103
b02	features.librosa.spectral.rolloff.std	librosa	271849	31048	1492.3932	1489.5983	272.6328	268.5466	1489.1865	1483.017	2.7949	272.2168	0.0103
b02	features.opensmile.F3amplitudeLogRelF0_sma3nz_stddevNorm	opensmile	271849	31048	-0.6889	-0.6912	0.226	0.2237	-0.7062	-0.7105	0.0023	0.2258	0.0102
b02	features.librosa.rhythm.tempo	librosa	271849	31048	122.0549	121.9404	11.3587	10.7156	125.0	125.0	0.1145	11.2945	0.0101
b02	features.librosa.chroma.chroma_D.mean	librosa	271849	31048	0.321	0.3203	0.0745	0.0736	0.3171	0.3168	0.0007	0.0744	0.01
b02	features.librosa.mfcc.mfcc_8.std	librosa	271849	31048	13.6121	13.6436	3.2096	3.1531	13.8431	13.7862	-0.0315	3.2039	-0.0098
b02	features.librosa.chroma.chroma_F#.std	librosa	271849	31048	0.3002	0.3006	0.0324	0.0315	0.3031	0.3032	-0.0003	0.0323	-0.0097
b02	features.opensmile.loudness_sma3_meanRisingSlope	opensmile	271849	31048	5.8882	5.8568	3.2411	3.2076	5.7347	5.7687	0.0314	3.2377	0.0097
b02	features.opensmile.spectralFluxV_sma3nz_amean	opensmile	271849	31048	0.226	0.2274	0.1387	0.1385	0.2214	0.2243	-0.0013	0.1387	-0.0096
b02	features.librosa.spectral.bandwidth.q75	librosa	271849	31048	1816.917	1818.7872	197.3208	191.0451	1820.9166	1820.7064	-1.8701	196.6868	-0.0095
b02	features.librosa.chroma.chroma_C.q25	librosa	271849	31048	0.098	0.0974	0.0585	0.0572	0.086	0.0862	0.0006	0.0584	0.0095
b02	features.librosa.chroma.chroma_F.std	librosa	271849	31048	0.2976	0.2979	0.0334	0.0325	0.3005	0.3003	-0.0003	0.0333	-0.0092
b02	features.librosa.chroma.chroma_G.median	librosa	271849	31048	0.2611	0.262	0.0975	0.0957	0.2504	0.2523	-0.0009	0.0974	-0.0092
b02	features.librosa.spectral.bandwidth.median	librosa	271849	31048	1447.4175	1449.394	216.742	212.8707	1442.0105	1448.1765	-1.9765	216.3484	-0.0091
b02	features.opensmile.loudness_sma3_amean	opensmile	271849	31048	0.3906	0.3922	0.1845	0.1821	0.3874	0.3937	-0.0017	0.1843	-0.009
b02	features.librosa.chroma.chroma_G.max	librosa	271849	31048	0.9998	0.9998	0.0076	0.0074	1.0	1.0	-0.0001	0.0076	-0.009
b02	features.opensmile.loudness_sma3_stddevNorm	opensmile	271849	31048	0.7756	0.7774	0.2026	0.1994	0.7777	0.7767	-0.0018	0.2023	-0.0089
b02	features.librosa.chroma.chroma_E.q75	librosa	271849	31048	0.4963	0.4974	0.1354	0.134	0.4909	0.4923	-0.0012	0.1352	-0.0085
b02	features.librosa.chroma.chroma_A#.median	librosa	271849	31048	0.2942	0.293	0.1351	0.1296	0.2707	0.2707	0.0011	0.1346	0.0084
b02	features.librosa.spectral.centroid.mean	librosa	271849	31048	1535.4725	1533.5779	236.0395	234.2979	1525.5612	1523.483	1.8945	235.8616	0.008
b02	features.opensmile.spectralFluxV_sma3nz_stddevNorm	opensmile	271849	31048	0.8642	0.8622	0.2641	0.2597	0.8595	0.8534	0.002	0.2636	0.0076
b02	features.librosa.chroma.chroma_E.iqr	librosa	271849	31048	0.4071	0.4079	0.1066	0.105	0.4045	0.4052	-0.0008	0.1065	-0.0075
b02	features.librosa.chroma.chroma_F#.max	librosa	271849	31048	0.9997	0.9998	0.0092	0.0087	1.0	1.0	-0.0001	0.0092	-0.0074
b02	features.librosa.chroma.chroma_C#.q25	librosa	271849	31048	0.0889	0.0885	0.0515	0.0509	0.079	0.0792	0.0004	0.0514	0.0072
b02	features.librosa.chroma.chroma_E.q25	librosa	271849	31048	0.0892	0.0895	0.0518	0.0519	0.0792	0.0797	-0.0004	0.0518	-0.0068
b02	features.opensmile.StddevVoicedSegmentLengthSec	opensmile	271849	31048	0.1512	0.1517	0.0733	0.0648	0.1452	0.1464	-0.0005	0.0725	-0.0065
b02	features.librosa.chroma.chroma_C.mean	librosa	271849	31048	0.3444	0.344	0.0766	0.0755	0.3392	0.3385	0.0005	0.0765	0.0063
b02	features.librosa.mfcc.mfcc_13.mean	librosa	271849	31048	-3.1864	-3.159	4.4309	4.3754	-3.0842	-3.1252	-0.0274	4.4252	-0.0062
b02	features.librosa.chroma.chroma_D.q25	librosa	271849	31048	0.0863	0.086	0.0502	0.0494	0.0766	0.0768	0.0003	0.0501	0.0062
b02	features.librosa.chroma.chroma_F.q25	librosa	271849	31048	0.0938	0.0941	0.0569	0.0581	0.0823	0.0831	-0.0003	0.057	-0.0061
b02	features.librosa.mfcc.mfcc_1.q25	librosa	271849	31048	-412.994	-413.5476	92.388	93.4713	-396.9659	-395.4282	0.5536	92.4996	0.006
b02	features.opensmile.spectralFlux_sma3_amean	opensmile	271849	31048	0.1703	0.171	0.1106	0.108	0.16	0.1622	-0.0006	0.1103	-0.0058
b02	features.librosa.chroma.chroma_G#.median	librosa	271849	31048	0.2702	0.2707	0.0995	0.0979	0.2586	0.2593	-0.0006	0.0994	-0.0057
b02	features.vad_results.dominance.cv	vad_results	271849	31048	0.1998	0.2003	0.0836	0.0771	0.1953	0.1943	-0.0005	0.083	-0.0057
b02	features.librosa.chroma.chroma_G.q25	librosa	271849	31048	0.1018	0.1021	0.0568	0.0557	0.0905	0.0912	-0.0003	0.0566	-0.0055
b02	features.temporal_analysis.speechrate_dictionary.minPauseDuration(s)	temporal_analysis	271849	31048	0.2501	0.2514	0.2454	0.2158	0.304	0.304	-0.0013	0.2426	-0.0053
b02	features.librosa.chroma.chroma_F.mean	librosa	271849	31048	0.3365	0.3369	0.0797	0.0791	0.3315	0.3319	-0.0004	0.0796	-0.0051
b02	features.librosa.spectral.centroid.std	librosa	271849	31048	768.416	769.5127	216.7494	214.5149	764.946	763.9486	-1.0967	216.5214	-0.0051
b02	features.opensmile.equivalentSoundLevel_dBp	opensmile	271849	31048	-30.6729	-30.7197	9.8841	10.0737	-28.0638	-27.9714	0.0467	9.9037	0.0047
b02	features.librosa.spectral.centroid.q25	librosa	271849	31048	1034.6318	1035.6091	209.356	210.5109	1025.3727	1028.7076	-0.9773	209.4747	-0.0047
b02	features.librosa.chroma.chroma_C.q75	librosa	271849	31048	0.5264	0.5257	0.1354	0.1334	0.5197	0.5193	0.0006	0.1352	0.0046
b02	features.librosa.chroma.chroma_D.std	librosa	271849	31048	0.2924	0.2923	0.0332	0.0322	0.2953	0.295	0.0002	0.0331	0.0045
b02	features.opensmile.F2amplitudeLogRelF0_sma3nz_stddevNorm	opensmile	271849	31048	-0.7377	-0.7389	0.2548	0.2506	-0.7504	-0.7539	0.0011	0.2544	0.0045
b02	features.librosa.mfcc.mfcc_12.std	librosa	271849	31048	9.6111	9.6205	2.0917	2.0466	9.7814	9.7204	-0.0094	2.0871	-0.0045
b02	features.librosa.chroma.chroma_B.mean	librosa	271849	31048	0.3753	0.3749	0.0894	0.0873	0.3656	0.3655	0.0004	0.0892	0.0044
b02	features.librosa.chroma.chroma_A.median	librosa	271849	31048	0.2821	0.2826	0.1092	0.1074	0.2684	0.2692	-0.0005	0.1091	-0.0043
b02	features.opensmile.slopeV0-500_sma3nz_stddevNorm	opensmile	271849	31048	1.253	2.5244	257.9572	520.9873	0.517	0.5517	-1.2713	295.8765	-0.0043
b02	features.opensmile.F3bandwidth_sma3nz_amean	opensmile	271849	31048	969.633	969.2566	89.5302	84.5423	974.9889	974.6603	0.3765	89.0318	0.0042
b02	features.librosa.chroma.chroma_F#.mean	librosa	271849	31048	0.3448	0.3451	0.0776	0.0747	0.3402	0.3415	-0.0003	0.0773	-0.0039
b02	features.librosa.chroma.chroma_E.median	librosa	271849	31048	0.2337	0.2341	0.0934	0.0926	0.2232	0.2248	-0.0004	0.0933	-0.0039
b02	features.opensmile.F1amplitudeLogRelF0_sma3nz_stddevNorm	opensmile	271849	31048	-0.783	-0.7855	0.6896	0.2892	-0.7909	-0.7961	0.0025	0.6598	0.0038
b02	features.librosa.chroma.chroma_A.q25	librosa	271849	31048	0.1098	0.1096	0.0661	0.064	0.0954	0.0962	0.0002	0.0659	0.0035
b02	features.opensmile.HNRdBACF_sma3nz_stddevNorm	opensmile	271849	31048	0.6708	0.6395	9.5028	5.7684	0.5894	0.5904	0.0312	9.1901	0.0034
b02	features.temporal_analysis.speechrate_dictionary.averagePauseDuration(s)	temporal_analysis	271849	31048	0.4318	0.4304	0.4315	0.4062	0.4427	0.448	0.0014	0.429	0.0033
b02	features.librosa.chroma.chroma_C.std	librosa	271849	31048	0.2993	0.2994	0.0315	0.0307	0.302	0.302	-0.0001	0.0314	-0.0033
b02	features.opensmile.mfcc4V_sma3nz_stddevNorm	opensmile	271849	31048	1.382	5.3933	1241.4763	1129.5288	-1.2723	-1.3389	-4.0113	1230.4701	-0.0033
b02	features.librosa.chroma.chroma_D#.mean	librosa	271849	31048	0.3217	0.322	0.0749	0.0744	0.3177	0.3184	-0.0002	0.0749	-0.0032
b02	features.librosa.chroma.chroma_G#.q25	librosa	271849	31048	0.1057	0.1059	0.0591	0.058	0.0935	0.0941	-0.0002	0.059	-0.0031
b02	features.opensmile.F0semitoneFrom27.5Hz_sma3nz_pctlrange0-2	opensmile	271849	31048	7.9038	7.9177	4.5109	4.4402	6.6162	6.6061	-0.0139	4.5037	-0.0031
b02	features.librosa.chroma.chroma_D#.median	librosa	271849	31048	0.2269	0.2267	0.0918	0.0907	0.2165	0.217	0.0003	0.0917	0.003
b02	features.opensmile.MeanVoicedSegmentLengthSec	opensmile	271849	31048	0.1595	0.1597	0.0645	0.0597	0.1546	0.1547	-0.0002	0.064	-0.003
b02	features.librosa.spectral.centroid.median	librosa	271849	31048	1298.9532	1298.2882	234.2168	232.6846	1283.2762	1284.2909	0.6649	234.0602	0.0028
b02	features.opensmile.VoicedSegmentsPerSec	opensmile	271849	31048	2.5321	2.53	0.7514	0.7409	2.629	2.6316	0.0021	0.7503	0.0028
b02	features.librosa.chroma.chroma_F.iqr	librosa	271849	31048	0.4184	0.4181	0.1117	0.1099	0.4143	0.414	0.0003	0.1115	0.0026
b02	features.librosa.spectral.rolloff.mean	librosa	271849	31048	2984.4885	2985.7116	472.156	465.205	2963.9966	2968.7457	-1.2231	471.4482	-0.0026
b02	features.opensmile.mfcc1_sma3_stddevNorm	opensmile	271849	31048	0.5471	0.5392	3.3596	0.6527	0.5167	0.518	0.0079	3.1896	0.0025
b02	features.librosa.chroma.chroma_F#.median	librosa	271849	31048	0.2532	0.253	0.0994	0.095	0.2415	0.2427	0.0002	0.099	0.0025
b02	features.opensmile.hammarbergIndexV_sma3nz_stddevNorm	opensmile	271849	31048	0.3752	0.367	3.5333	0.6417	0.3574	0.3585	0.0082	3.3536	0.0025
b02	features.opensmile.logRelF0-H1-H2_sma3nz_stddevNorm	opensmile	271849	31048	-1.316	1.5356	1233.2852	202.7871	2.6865	2.6782	-2.8516	1170.1728	-0.0024
b02	features.librosa.energy.rms.q25	librosa	271849	31048	0.0101	0.0101	0.0089	0.0082	0.0084	0.0086	0.0	0.0088	0.0023
b02	features.opensmile.alphaRatioV_sma3nz_stddevNorm	opensmile	271849	31048	-0.6327	-0.7206	40.2645	26.2385	-0.5101	-0.5119	0.0878	39.0591	0.0022
b02	features.librosa.spectral.rolloff.median	librosa	271849	31048	2601.717	2603.0142	591.0932	578.6458	2570.3125	2574.2188	-1.2973	589.8294	-0.0022
b02	features.librosa.chroma.chroma_A#.mean	librosa	271849	31048	0.3819	0.3821	0.0941	0.09	0.3713	0.3721	-0.0002	0.0936	-0.0022
b02	features.opensmile.logRelF0-H1-A3_sma3nz_stddevNorm	opensmile	271849	31048	-0.012	0.6073	337.7361	4.3371	0.56	0.5621	-0.6193	319.9621	-0.0019
b02	features.opensmile.mfcc2V_sma3nz_stddevNorm	opensmile	271849	31048	-2.0938	0.0985	1212.0156	209.8979	0.0	0.676	-2.1922	1150.1851	-0.0019
b02	features.librosa.spectral.flatness.q25	librosa	271849	31048	0.0024	0.0024	0.0045	0.0035	0.0014	0.0015	0.0	0.0044	0.0018
b02	features.librosa.chroma.chroma_B.q75	librosa	271849	31048	0.5934	0.5937	0.1612	0.1582	0.5781	0.5794	-0.0003	0.1609	-0.0017
b02	features.librosa.mfcc.mfcc_1.mean	librosa	271849	31048	-351.7487	-351.5944	93.9639	95.5828	-331.3431	-328.7134	-0.1544	94.1311	-0.0016
b02	features.librosa.chroma.chroma_F#.iqr	librosa	271849	31048	0.4287	0.4288	0.1096	0.1064	0.4249	0.4251	-0.0002	0.1093	-0.0016
b02	features.librosa.chroma.chroma_D#.q75	librosa	271849	31048	0.4842	0.4845	0.1354	0.1346	0.4772	0.4778	-0.0002	0.1353	-0.0016
b02	features.librosa.chroma.chroma_D#.iqr	librosa	271849	31048	0.3977	0.3979	0.1058	0.1049	0.3942	0.3939	-0.0002	0.1057	-0.0014
b02	features.librosa.spectral.flatness.median	librosa	271849	31048	0.0068	0.0068	0.0185	0.024	0.0044	0.0044	-0.0	0.0191	-0.0013
b02	features.librosa.chroma.chroma_D#.q25	librosa	271849	31048	0.0865	0.0866	0.0504	0.0499	0.0768	0.0772	-0.0001	0.0503	-0.0013
b02	features.librosa.chroma.chroma_F#.q75	librosa	271849	31048	0.5268	0.527	0.1404	0.1356	0.519	0.5201	-0.0002	0.1399	-0.0013
b02	features.librosa.mfcc.mfcc_2.std	librosa	271849	31048	41.4074	41.4207	11.0884	10.9875	40.2503	40.0737	-0.0133	11.0781	-0.0012
b02	features.librosa.chroma.chroma_F.median	librosa	271849	31048	0.2439	0.244	0.1018	0.1021	0.231	0.2314	-0.0001	0.1018	-0.001
b02	features.opensmile.slopeV500-1500_sma3nz_stddevNorm	opensmile	271849	31048	-1.2262	-1.1609	66.916	14.6638	-0.9224	-0.9419	-0.0653	63.5675	-0.001
b02	features.librosa.mfcc.mfcc_13.q25	librosa	271849	31048	-8.8183	-8.8233	5.0091	4.9547	-8.7559	-8.8004	0.005	5.0036	0.001
b02	features.opensmile.mfcc3V_sma3nz_stddevNorm	opensmile	271849	31048	3.6338	1.518	2844.5796	102.6084	1.693	1.6416	2.1157	2695.0534	0.0008
b02	features.librosa.chroma.chroma_C.iqr	librosa	271849	31048	0.4284	0.4283	0.105	0.103	0.4256	0.4254	0.0001	0.1048	0.0007
b02	features.opensmile.mfcc2_sma3_stddevNorm	opensmile	271849	31048	4.3652	1.9548	4734.7846	778.0039	1.6595	1.7341	2.4103	4492.4765	0.0005
b02	features.opensmile.F0semitoneFrom27.5Hz_sma3nz_meanRisingSlope	opensmile	271849	31048	271.6381	271.5737	127.0594	122.452	255.9272	256.6141	0.0643	126.5948	0.0005
b02	features.librosa.chroma.chroma_F.q75	librosa	271849	31048	0.5122	0.5123	0.1434	0.1413	0.5038	0.504	-0.0001	0.1432	-0.0004
b02	features.librosa.chroma.chroma_F#.q25	librosa	271849	31048	0.0981	0.0981	0.0567	0.0546	0.0869	0.0875	-0.0	0.0564	-0.0001
b03	features.librosa.mfcc.mfcc_9.min	librosa	29721	182919	-51.9217	-48.9854	14.8959	15.4236	-52.9173	-48.9901	-2.9362	15.351	-0.1913
b03	features.librosa.mfcc.mfcc_13.min	librosa	29721	182919	-37.6916	-35.8536	10.0098	10.3256	-37.7118	-35.7725	-1.8381	10.2821	-0.1788
b03	features.librosa.mfcc.mfcc_6.min	librosa	29721	182919	-69.7528	-66.1865	19.878	20.6166	-71.2872	-66.4876	-3.5663	20.5149	-0.1738
b03	features.librosa.mfcc.mfcc_10.min	librosa	29721	182919	-44.0739	-41.7978	12.7482	13.3034	-44.039	-41.4722	-2.2761	13.2272	-0.1721
b03	features.librosa.mfcc.mfcc_10.range	librosa	29721	182919	82.3211	79.0204	18.688	19.3861	82.7154	78.6524	3.3007	19.29	0.1711
b03	features.vad_results.dominance.max	vad_results	29721	182919	0.5451	0.5221	0.1323	0.1397	0.5523	0.5281	0.023	0.1387	0.1661
b03	features.librosa.spectral.bandwidth.min	librosa	29721	182919	608.2975	647.0004	226.1649	236.6528	567.1274	623.6118	-38.7029	235.215	-0.1645
b03	features.librosa.mfcc.mfcc_11.range	librosa	29721	182919	75.72	72.8553	16.9411	17.5206	76.23	72.7417	2.8647	17.4408	0.1643
b03	features.temporal_analysis.speechrate_dictionary.totalNumberSyllable	temporal_analysis	29721	182919	187.0225	163.4999	156.4353	142.8266	148.0	127.0	23.5226	144.8056	0.1624
b03	features.librosa.spectral.rolloff.min	librosa	29721	182919	533.7632	585.3418	288.507	323.1053	445.3125	492.1875	-51.5786	318.4956	-0.1619
b03	features.librosa.mfcc.mfcc_9.q25	librosa	29721	182919	-14.6641	-13.422	7.5331	7.7305	-14.7572	-13.248	-1.242	7.7032	-0.1612
b03	features.librosa.mfcc.mfcc_5.range	librosa	29721	182919	137.2364	132.0506	31.4497	32.368	137.829	131.6223	5.1858	32.2412	0.1608
b03	features.librosa.mfcc.mfcc_11.min	librosa	29721	182919	-42.8758	-40.9539	11.5465	12.062	-43.2246	-40.9205	-1.9218	11.9913	-0.1603
b03	features.librosa.mfcc.mfcc_9.mean	librosa	29721	182919	-6.3697	-5.3098	6.4997	6.6404	-6.264	-5.0736	-1.0599	6.621	-0.1601
b03	features.librosa.mfcc.mfcc_2.max	librosa	29721	182919	199.1612	195.5465	21.8557	22.7308	199.0905	195.2552	3.6147	22.6105	0.1599
b03	features.vad_results.arousal.range	vad_results	29721	182919	0.3242	0.3007	0.1453	0.1469	0.3202	0.295	0.0234	0.1467	0.1597
b03	features.opensmile.slopeV500-1500_sma3nz_amean	opensmile	29721	182919	-0.018	-0.0168	0.007	0.0075	-0.0183	-0.0172	-0.0012	0.0075	-0.1592
b03	features.librosa.mfcc.mfcc_7.range	librosa	29721	182919	105.7247	101.7648	24.2331	25.2351	107.0536	101.6512	3.9599	25.0975	0.1578
b03	features.librosa.mfcc.mfcc_9.range	librosa	29721	182919	88.2024	84.9597	19.8322	20.7275	89.4203	84.8297	3.2427	20.6047	0.1574
b03	features.librosa.spectral.centroid.min	librosa	29721	182919	489.4853	519.0213	178.9038	189.816	475.2803	508.8506	-29.5359	188.3288	-0.1568
b03	features.librosa.mfcc.mfcc_13.q25	librosa	29721	182919	-9.4999	-8.7192	4.93	4.9888	-9.4366	-8.6494	-0.7807	4.9806	-0.1567
b03	features.librosa.mfcc.mfcc_7.min	librosa	29721	182919	-71.4748	-68.5862	17.79	18.5944	-72.4334	-68.7209	-2.8886	18.4841	-0.1563
b03	features.librosa.mfcc.mfcc_6.range	librosa	29721	182919	116.8422	112.642	26.3892	27.3287	118.2687	112.3545	4.2002	27.1994	0.1544
b03	features.vad_results.valence.range	vad_results	29721	182919	0.3373	0.3153	0.1399	0.143	0.3362	0.3128	0.022	0.1425	0.1542
b03	features.librosa.mfcc.mfcc_12.min	librosa	29721	182919	-39.1385	-37.4637	10.5557	10.9692	-38.9678	-37.2294	-1.6749	10.9124	-0.1535
b03	features.librosa.spectral.rolloff.mean	librosa	29721	182919	2931.7691	3003.7072	461.7118	471.4683	2910.0369	2982.8013	-71.9381	470.1168	-0.153
b03	features.librosa.mfcc.mfcc_6.q25	librosa	29721	182919	-19.3781	-17.6067	11.3473	11.6156	-19.4743	-17.3266	-1.7714	11.5785	-0.153
b03	features.temporal_analysis.speechrate_dictionary.totalFileDuration(s)	temporal_analysis	29721	182919	35.5492	31.3851	29.1457	27.0005	28.3102	24.4655	4.1641	27.3105	0.1525
b03	features.opensmile.mfcc1V_sma3nz_amean	opensmile	29721	182919	30.9607	30.207	4.7358	4.9884	31.0722	30.3744	0.7537	4.9538	0.1521
b03	features.librosa.mfcc.mfcc_12.range	librosa	29721	182919	70.8618	68.4024	15.6527	16.4043	71.3275	68.3521	2.4594	16.3013	0.1509
b03	features.temporal_analysis.rhythm_features_file_level.tempo.range	temporal_analysis	29721	182919	72.1717	68.2326	25.5264	26.3746	71.7703	71.0227	3.9391	26.2577	0.15
b03	features.vad_results.arousal.max	vad_results	29721	182919	0.5495	0.5269	0.147	0.1524	0.5554	0.5305	0.0227	0.1517	0.1494
b03	features.librosa.spectral.bandwidth.mean	librosa	29721	182919	1503.9945	1531.1191	179.4739	182.1703	1498.1781	1525.0016	-27.1245	181.7959	-0.1492
b03	features.librosa.mfcc.mfcc_13.mean	librosa	29721	182919	-3.7676	-3.1118	4.3626	4.4021	-3.6001	-3.0038	-0.6558	4.3966	-0.1492
b03	features.librosa.spectral.rolloff.q25	librosa	29721	182919	1811.5986	1889.41	504.9349	525.3056	1757.8125	1835.9375	-77.8114	522.5062	-0.1489
b03	features.librosa.mfcc.mfcc_6.mean	librosa	29721	182919	-7.6349	-6.2571	9.0628	9.2821	-7.5764	-5.9779	-1.3778	9.2518	-0.1489
b03	features.librosa.mfcc.mfcc_2.range	librosa	29721	182919	253.8402	245.3468	55.9014	57.5103	253.558	242.9672	8.4933	57.2882	0.1483
b03	features.librosa.mfcc.mfcc_7.iqr	librosa	29721	182919	22.5095	21.6001	6.1498	6.2058	22.7045	21.3414	0.9095	6.198	0.1467
b03	features.librosa.mfcc.mfcc_9.median	librosa	29721	182919	-5.8801	-4.9215	6.4388	6.5493	-5.7035	-4.6235	-0.9587	6.534	-0.1467
b03	features.librosa.mfcc.mfcc_13.range	librosa	29721	182919	67.6697	65.342	15.2491	15.9828	67.7246	65.0677	2.3277	15.8823	0.1466
b03	features.temporal_analysis.speechrate_dictionary.phonationTime(s)	temporal_analysis	29721	182919	30.8128	27.3162	25.8367	23.7079	24.3009	21.251	3.4966	24.0168	0.1456
b03	features.librosa.mfcc.mfcc_10.q25	librosa	29721	182919	-10.0708	-9.1182	6.5007	6.5938	-9.7519	-8.7306	-0.9526	6.5809	-0.1448
b03	features.librosa.spectral.centroid.q25	librosa	29721	182919	1011.8446	1041.8644	202.3292	208.7896	1001.5322	1033.525	-30.0198	207.8987	-0.1444
b03	features.librosa.rhythm.beat_count	librosa	29721	182919	305.5989	271.3468	253.0662	235.4919	244.0	211.0	34.2521	238.0263	0.1439
b03	features.librosa.mfcc.mfcc_13.median	librosa	29721	182919	-3.56	-2.9402	4.2787	4.3142	-3.3603	-2.8201	-0.6198	4.3092	-0.1438
b03	features.vad_results.dominance.range	vad_results	29721	182919	0.3022	0.2829	0.1328	0.1353	0.2984	0.2763	0.0193	0.135	0.1433
b03	features.librosa.mfcc.mfcc_5.min	librosa	29721	182919	-85.9847	-82.5576	23.3296	24.0079	-85.3003	-81.7265	-3.4271	23.9143	-0.1433
b03	features.librosa.mfcc.mfcc_1.max	librosa	29721	182919	-46.0678	-63.332	105.4619	122.9349	-31.2777	-40.9052	17.2643	120.645	0.1431
b03	features.opensmile.equivalentSoundLevel_dBp	opensmile	29721	182919	-29.5139	-30.9085	8.4359	10.0651	-27.4278	-28.2647	1.3946	9.8536	0.1415
b03	features.librosa.mfcc.mfcc_7.std	librosa	29721	182919	16.1887	15.6497	3.7003	3.8255	16.7287	15.8223	0.5389	3.8082	0.1415
b03	features.vad_results.valence.cv	vad_results	29721	182919	0.2022	0.1925	0.0669	0.0696	0.204	0.1947	0.0097	0.0692	0.1405
b03	features.vad_results.valence.min	vad_results	29721	182919	0.2673	0.2773	0.0681	0.0716	0.2591	0.2669	-0.01	0.0711	-0.1404
b03	features.librosa.mfcc.mfcc_7.q25	librosa	29721	182919	-25.8417	-24.4639	9.656	9.9072	-25.8777	-24.2284	-1.3779	9.8724	-0.1396
b03	features.librosa.mfcc.mfcc_8.range	librosa	29721	182919	94.1786	91.083	21.2288	22.3341	95.2396	90.9403	3.0956	22.1829	0.1395
b03	features.librosa.spectral.rolloff.median	librosa	29721	182919	2540.432	2622.552	573.3263	592.3745	2507.8125	2593.75	-82.12	589.7492	-0.1392
b03	features.librosa.mfcc.mfcc_4.range	librosa	29721	182919	172.2436	166.5398	40.0673	41.2663	175.7	166.4667	5.7038	41.1008	0.1388
b03	features.librosa.mfcc.mfcc_8.min	librosa	29721	182919	-56.418	-54.086	16.5316	17.3282	-57.2545	-54.3068	-2.3321	17.2191	-0.1354
b03	features.librosa.energy.rms.range	librosa	29721	182919	0.2301	0.2124	0.1263	0.1322	0.2245	0.2054	0.0177	0.1314	0.1349
b03	features.librosa.energy.rms.max	librosa	29721	182919	0.2319	0.2143	0.1258	0.1318	0.2261	0.2077	0.0176	0.131	0.1343
b03	features.librosa.mfcc.mfcc_6.median	librosa	29721	182919	-6.0902	-4.8571	9.011	9.2425	-5.8775	-4.4687	-1.2331	9.2105	-0.1339
b03	features.opensmile.mfcc1_sma3_amean	opensmile	29721	182919	25.2635	24.6947	4.24	4.2726	25.3616	24.7544	0.5688	4.2681	0.1333
b03	features.librosa.mfcc.mfcc_9.q75	librosa	29721	182919	2.1872	2.9835	5.9105	6.0117	2.2867	3.1796	-0.7963	5.9976	-0.1328
b03	features.librosa.mfcc.mfcc_10.std	librosa	29721	182919	11.6702	11.3156	2.6063	2.6861	11.8213	11.3716	0.3546	2.6751	0.1326
b03	features.librosa.spectral.bandwidth.q25	librosa	29721	182919	1155.1289	1185.1576	223.6063	229.4304	1138.8353	1178.1873	-30.0287	228.6253	-0.1313
b03	features.opensmile.alphaRatioV_sma3nz_amean	opensmile	29721	182919	-14.1237	-13.6375	3.5862	3.7247	-14.1242	-13.6423	-0.4862	3.7056	-0.1312
b03	features.librosa.spectral.centroid.median	librosa	29721	182919	1275.7654	1306.0394	226.3472	233.2123	1258.4514	1291.3322	-30.2741	232.2649	-0.1303
b03	features.librosa.mfcc.mfcc_6.std	librosa	29721	182919	18.0454	17.4992	4.0935	4.2248	18.3841	17.5204	0.5462	4.2067	0.1298
b03	features.librosa.mfcc.mfcc_2.iqr	librosa	29721	182919	58.1251	55.6191	20.4996	19.581	54.9962	52.0768	2.506	19.7119	0.1271
b03	features.librosa.mfcc.mfcc_13.q75	librosa	29721	182919	2.053	2.5785	4.0927	4.1429	2.2211	2.6545	-0.5255	4.1359	-0.1271
b03	features.temporal_analysis.rhythm_features_file_level.tempo.max	temporal_analysis	29721	182919	163.5446	161.2171	17.7906	18.5194	170.4545	156.25	2.3275	18.4193	0.1264
b03	features.librosa.spectral.bandwidth.median	librosa	29721	182919	1427.2697	1454.4783	212.5144	216.9263	1422.1876	1449.1283	-27.2086	216.315	-0.1258
b03	features.librosa.mfcc.mfcc_10.mean	librosa	29721	182919	-2.6616	-1.9334	5.7838	5.8133	-2.3174	-1.5101	-0.7282	5.8092	-0.1254
b03	features.librosa.mfcc.mfcc_12.q25	librosa	29721	182919	-9.4409	-8.7501	5.4755	5.5176	-8.93	-8.2273	-0.6908	5.5118	-0.1253
b03	features.temporal_analysis.rhythm_features_file_level.tempo.min	temporal_analysis	29721	182919	91.3729	92.9845	12.5044	12.9667	89.2857	93.75	-1.6116	12.9031	-0.1249
b03	features.librosa.mfcc.mfcc_6.iqr	librosa	29721	182919	24.4716	23.6304	6.6938	6.7606	24.2966	23.1891	0.8411	6.7513	0.1246
b03	features.librosa.mfcc.mfcc_2.std	librosa	29721	182919	42.5174	41.1428	11.0794	11.0696	41.7415	39.862	1.3746	11.0709	0.1242
b03	features.temporal_analysis.speechrate_dictionary.totalNumberPause	temporal_analysis	29721	182919	7.1117	5.9332	10.0506	9.4288	4.0	3.0	1.1785	9.5182	0.1238
b03	features.librosa.spectral.bandwidth.q75	librosa	29721	182919	1798.8599	1823.1174	196.3994	196.7343	1801.6997	1827.1971	-24.2575	196.6875	-0.1233
b03	features.librosa.mfcc.mfcc_10.median	librosa	29721	182919	-2.5276	-1.8217	5.7513	5.747	-2.0943	-1.3361	-0.706	5.7476	-0.1228
b03	features.librosa.mfcc.mfcc_4.min	librosa	29721	182919	-64.7866	-61.6712	24.3173	25.5845	-66.4465	-61.8472	-3.1153	25.4112	-0.1226
b03	features.librosa.spectral.flatness.min	librosa	29721	182919	0.0001	0.0002	0.0003	0.0004	0.0	0.0	-0.0	0.0004	-0.1221
b03	features.librosa.mfcc.mfcc_6.q75	librosa	29721	182919	5.0934	6.0237	7.5653	7.7004	5.3879	6.4127	-0.9303	7.6817	-0.1211
b03	features.opensmile.loudness_sma3_stddevNorm	opensmile	29721	182919	0.794	0.7698	0.1931	0.202	0.7981	0.7718	0.0243	0.2008	0.1208
b03	features.librosa.mfcc.mfcc_7.mean	librosa	29721	182919	-15.0251	-14.0761	7.8515	8.0359	-14.7893	-13.7125	-0.949	8.0104	-0.1185
b03	features.vad_results.arousal.std	vad_results	29721	182919	0.0788	0.0747	0.0329	0.0341	0.0778	0.0733	0.004	0.0339	0.1181
b03	features.opensmile.logRelF0-H1-A3_sma3nz_amean	opensmile	29721	182919	22.0142	21.3483	5.4782	5.6734	21.9891	21.4367	0.666	5.6465	0.1179
b03	features.librosa.mfcc.mfcc_11.std	librosa	29721	182919	10.6464	10.363	2.3317	2.4222	10.8884	10.471	0.2834	2.4098	0.1176
b03	features.librosa.mfcc.mfcc_5.max	librosa	29721	182919	51.2517	49.493	15.125	15.0758	50.545	48.7457	1.7586	15.0827	0.1166
b03	features.librosa.mfcc.mfcc_11.q25	librosa	29721	182919	-12.0439	-11.3584	5.7305	5.9296	-11.9677	-11.1947	-0.6855	5.9022	-0.1161
b03	features.opensmile.shimmerLocaldB_sma3nz_amean	opensmile	29721	182919	1.3622	1.3397	0.1742	0.1979	1.3552	1.3323	0.0225	0.1948	0.1155
b03	features.librosa.mfcc.mfcc_2.min	librosa	29721	182919	-54.679	-49.8003	41.7828	42.454	-54.012	-47.9467	-4.8786	42.3609	-0.1152
b03	features.librosa.spectral.centroid.mean	librosa	29721	182919	1516.1958	1542.9197	229.6238	234.422	1504.0374	1533.6066	-26.7238	233.7573	-0.1143
b03	features.librosa.mfcc.mfcc_4.max	librosa	29721	182919	107.4571	104.8686	22.7534	22.7184	106.412	103.6061	2.5885	22.7233	0.1139
b03	features.librosa.mfcc.mfcc_12.mean	librosa	29721	182919	-3.2829	-2.7236	4.9557	4.934	-2.7827	-2.245	-0.5593	4.9371	-0.1133
b03	features.librosa.mfcc.mfcc_1.range	librosa	29721	182919	468.846	458.116	90.8127	95.3556	483.5457	472.0381	10.73	94.7337	0.1133
b03	features.librosa.mfcc.mfcc_12.median	librosa	29721	182919	-3.0517	-2.5034	4.8559	4.8408	-2.4707	-1.9674	-0.5482	4.8429	-0.1132
b03	features.librosa.energy.rms.iqr	librosa	29721	182919	0.0317	0.0292	0.0217	0.0226	0.0289	0.0249	0.0025	0.0225	0.113
b03	features.librosa.mfcc.mfcc_10.iqr	librosa	29721	182919	14.7539	14.3348	3.6484	3.7478	14.7868	14.2234	0.4191	3.7341	0.1122
b03	features.opensmile.hammarbergIndexV_sma3nz_amean	opensmile	29721	182919	24.5785	24.089	4.1741	4.3967	24.5361	24.0933	0.4895	4.3663	0.1121
b03	features.librosa.mfcc.mfcc_2.q75	librosa	29721	182919	129.5783	127.8012	15.7523	15.9069	129.6677	127.7286	1.777	15.8853	0.1119
b03	features.opensmile.F3frequency_sma3nz_stddevNorm	opensmile	29721	182919	0.0995	0.0979	0.0123	0.0139	0.0986	0.0973	0.0015	0.0137	0.1111
b03	features.librosa.mfcc.mfcc_1.std	librosa	29721	182919	86.2367	83.7875	21.2848	22.1843	87.6175	83.652	2.4492	22.0607	0.111
b03	features.librosa.mfcc.mfcc_8.mean	librosa	29721	182919	-6.9141	-6.0448	7.7458	7.884	-6.8107	-5.8657	-0.8694	7.8648	-0.1105
b03	features.temporal_analysis.rhythm_features_file_level.tempo.cv	temporal_analysis	29721	182919	0.1453	0.1405	0.0414	0.0443	0.1486	0.1445	0.0048	0.0439	0.1104
b03	features.librosa.mfcc.mfcc_1.iqr	librosa	29721	182919	120.379	116.1458	37.5658	38.6297	119.031	112.0989	4.2332	38.4828	0.11
b03	features.librosa.mfcc.mfcc_9.std	librosa	29721	182919	12.8858	12.5672	2.7821	2.9152	13.2975	12.7195	0.3186	2.897	0.11
b03	features.librosa.mfcc.mfcc_8.q25	librosa	29721	182919	-15.8113	-14.7711	9.2522	9.5178	-15.9848	-14.6757	-1.0402	9.4812	-0.1097
b03	features.librosa.spectral.bandwidth.range	librosa	29721	182919	2316.3844	2279.9944	316.6842	335.2974	2336.6321	2293.8677	36.39	332.7584	0.1094
b03	features.temporal_analysis.rhythm_features_file_level.tempo.std	temporal_analysis	29721	182919	17.9366	17.3403	5.1507	5.5382	18.3276	17.8132	0.5963	5.4857	0.1087
b03	features.vad_results.dominance.mean	vad_results	29721	182919	0.3719	0.3613	0.0923	0.0985	0.3689	0.3585	0.0106	0.0977	0.1087
b03	features.librosa.mfcc.mfcc_3.range	librosa	29721	182919	205.4014	200.8037	41.4318	43.3039	207.7858	201.5263	4.5977	43.0471	0.1068
b03	features.librosa.mfcc.mfcc_8.median	librosa	29721	182919	-6.1096	-5.2782	7.6657	7.8157	-5.9837	-5.0574	-0.8314	7.7949	-0.1067
b03	features.librosa.mfcc.mfcc_1.q75	librosa	29721	182919	-286.5417	-297.2051	86.2244	102.3803	-270.666	-275.1683	10.6634	100.2788	0.1063
b03	features.librosa.mfcc.mfcc_7.median	librosa	29721	182919	-14.0581	-13.1894	7.9981	8.2038	-13.8058	-12.7909	-0.8687	8.1754	-0.1063
b03	features.vad_results.valence.std	vad_results	29721	182919	0.0818	0.0784	0.031	0.0327	0.0813	0.0778	0.0034	0.0324	0.1057
b03	features.opensmile.spectralFluxV_sma3nz_amean	opensmile	29721	182919	0.2374	0.2229	0.1282	0.1389	0.2375	0.2171	0.0145	0.1375	0.1054
b03	features.librosa.mfcc.mfcc_9.iqr	librosa	29721	182919	16.8512	16.4056	4.1705	4.3034	16.9807	16.229	0.4457	4.285	0.104
b03	features.librosa.mfcc.mfcc_13.std	librosa	29721	182919	9.1427	8.9421	1.8508	1.9413	9.3395	9.0294	0.2006	1.9289	0.104
b03	features.librosa.mfcc.mfcc_8.q75	librosa	29721	182919	2.539	3.2253	6.6584	6.6792	2.6995	3.412	-0.6863	6.6763	-0.1028
b03	features.vad_results.dominance.median	vad_results	29721	182919	0.3646	0.3544	0.0945	0.1001	0.3582	0.3489	0.0101	0.0994	0.102
b03	features.librosa.mfcc.mfcc_11.iqr	librosa	29721	182919	13.6025	13.2535	3.3162	3.4435	13.6936	13.1128	0.349	3.426	0.1019
b03	features.librosa.mfcc.mfcc_12.std	librosa	29721	182919	9.7845	9.573	2.0021	2.1032	10.0405	9.7025	0.2115	2.0894	0.1012
b03	features.librosa.spectral.rolloff.q75	librosa	29721	182919	3783.5792	3857.9811	735.4956	736.2434	3753.9062	3843.75	-74.4018	736.139	-0.1011
b03	features.librosa.energy.rms.std	librosa	29721	182919	0.0307	0.0288	0.018	0.0192	0.0301	0.027	0.0019	0.019	0.1009
b03	features.vad_results.dominance.std	vad_results	29721	182919	0.0726	0.0696	0.0292	0.0305	0.0716	0.0683	0.003	0.0303	0.1006
b03	features.librosa.mfcc.mfcc_5.std	librosa	29721	182919	20.4266	19.9379	4.7424	4.8936	20.6712	20.0673	0.4887	4.8727	0.1003
b03	features.librosa.chroma.chroma_C.min	librosa	29721	182919	0.0018	0.0022	0.0032	0.0042	0.0009	0.0011	-0.0004	0.004	-0.0989
b03	features.librosa.mfcc.mfcc_3.min	librosa	29721	182919	-108.9797	-106.1874	27.2913	28.4694	-108.4726	-105.479	-2.7923	28.3077	-0.0986
b03	features.temporal_analysis.speechrate_dictionary.articulationRate(totalNumberSyllable / phonationTime)	temporal_analysis	29721	182919	6.1418	6.04	0.985	1.0597	6.3171	6.2336	0.1019	1.0496	0.0971
b03	features.librosa.mfcc.mfcc_11.mean	librosa	29721	182919	-5.2127	-4.7063	5.1386	5.2431	-5.046	-4.4986	-0.5064	5.2287	-0.0968
b03	features.librosa.mfcc.mfcc_1.median	librosa	29721	182919	-346.0963	-355.3267	82.5285	97.4976	-332.2892	-335.273	9.2304	95.5465	0.0966
b03	features.temporal_analysis.rhythm_features_file_level.tempo.iqr	temporal_analysis	29721	182919	23.7658	22.8486	9.0989	9.5589	23.6345	23.6345	0.9172	9.496	0.0966
b03	features.librosa.chroma.chroma_A.min	librosa	29721	182919	0.002	0.0025	0.0037	0.005	0.001	0.0011	-0.0005	0.0048	-0.0965
b03	features.vad_results.arousal.iqr	vad_results	29721	182919	0.0995	0.0946	0.0495	0.0507	0.0938	0.0882	0.0049	0.0506	0.0964
b03	features.librosa.mfcc.mfcc_10.max	librosa	29721	182919	38.2472	37.2226	10.6288	10.6456	37.6283	36.5281	1.0246	10.6433	0.0963
b03	features.librosa.mfcc.mfcc_10.q75	librosa	29721	182919	4.6831	5.2166	5.5937	5.5611	5.0453	5.5802	-0.5335	5.5657	-0.0958
b03	features.librosa.mfcc.mfcc_11.max	librosa	29721	182919	32.8442	31.9013	9.8044	9.8488	32.4626	31.4473	0.9429	9.8426	0.0958
b03	features.opensmile.mfcc2V_sma3nz_amean	opensmile	29721	182919	0.3699	-0.3752	7.6283	7.8128	0.6188	-0.0302	0.7451	7.7873	0.0957
b03	features.librosa.mfcc.mfcc_13.iqr	librosa	29721	182919	11.5529	11.2977	2.6168	2.7025	11.5785	11.1719	0.2552	2.6907	0.0949
b03	features.librosa.mfcc.mfcc_12.q75	librosa	29721	182919	2.9802	3.4284	4.7754	4.7276	3.4139	3.8071	-0.4483	4.7343	-0.0947
b03	features.librosa.mfcc.mfcc_11.median	librosa	29721	182919	-5.0822	-4.5976	5.07	5.1516	-4.8526	-4.3352	-0.4846	5.1403	-0.0943
b03	features.opensmile.slopeUV0-500_sma3nz_amean	opensmile	29721	182919	0.0285	0.0261	0.026	0.0259	0.0272	0.0245	0.0024	0.0259	0.0942
b03	features.librosa.chroma.chroma_B.min	librosa	29721	182919	0.0021	0.0026	0.0039	0.0057	0.001	0.0012	-0.0005	0.0055	-0.0941
b03	features.vad_results.valence.max	vad_results	29721	182919	0.6046	0.5926	0.1242	0.1286	0.603	0.5892	0.012	0.128	0.0937
b03	features.librosa.energy.rms.q75	librosa	29721	182919	0.0419	0.0393	0.027	0.0287	0.0383	0.0343	0.0027	0.0285	0.0935
b03	features.librosa.mfcc.mfcc_4.std	librosa	29721	182919	26.5866	25.9665	6.5127	6.6752	27.1865	25.8709	0.62	6.6528	0.0932
b03	features.librosa.spectral.rolloff.range	librosa	29721	182919	6637.4548	6586.5496	504.3386	557.4541	6726.5625	6687.5	50.9053	550.3385	0.0925
b03	features.librosa.mfcc.mfcc_1.mean	librosa	29721	182919	-343.9447	-352.581	80.2794	95.5233	-329.851	-331.4364	8.6363	93.5421	0.0923
b03	features.librosa.chroma.chroma_G#.min	librosa	29721	182919	0.0019	0.0023	0.0033	0.0043	0.001	0.0011	-0.0004	0.0041	-0.0917
b03	features.librosa.chroma.chroma_C#.min	librosa	29721	182919	0.0016	0.0019	0.0027	0.0035	0.0008	0.0009	-0.0003	0.0034	-0.091
b03	features.librosa.chroma.chroma_A#.min	librosa	29721	182919	0.0022	0.0027	0.0044	0.0067	0.0011	0.0012	-0.0006	0.0064	-0.0907
b03	features.librosa.spectral.zero_crossing_rate.range	librosa	29721	182919	0.5698	0.5559	0.1469	0.1561	0.5925	0.5815	0.0139	0.1549	0.0898
b03	features.temporal_analysis.speechrate_dictionary.totalPauseDuration(s)	temporal_analysis	29721	182919	4.7346	4.0663	7.703	7.5331	2.2762	1.6	0.6683	7.5571	0.0884
b03	features.librosa.spectral.flatness.q25	librosa	29721	182919	0.0021	0.0025	0.0028	0.0045	0.0012	0.0015	-0.0004	0.0043	-0.0876
b03	features.librosa.mfcc.mfcc_7.max	librosa	29721	182919	34.2499	33.1786	12.2643	12.3016	33.7137	32.5429	1.0714	12.2964	0.0871
b03	features.librosa.spectral.centroid.q75	librosa	29721	182919	1739.5328	1767.7915	318.2128	325.4636	1705.1372	1736.62	-28.2587	324.4599	-0.0871
b03	features.librosa.spectral.zero_crossing_rate.max	librosa	29721	182919	0.5907	0.5773	0.146	0.1555	0.6138	0.6035	0.0134	0.1542	0.087
b03	features.librosa.chroma.chroma_D.min	librosa	29721	182919	0.0015	0.0018	0.0027	0.0033	0.0008	0.0009	-0.0003	0.0032	-0.0867
b03	features.librosa.spectral.centroid.range	librosa	29721	182919	4539.0575	4461.6771	852.4741	904.5555	4614.3545	4538.4131	77.3805	897.4579	0.0862
b03	features.opensmile.loudness_sma3_pctlrange0-2	opensmile	29721	182919	0.4462	0.4249	0.2312	0.2511	0.432	0.3981	0.0213	0.2484	0.0859
b03	features.librosa.energy.rms.mean	librosa	29721	182919	0.0313	0.0296	0.0188	0.0202	0.0295	0.0269	0.0017	0.02	0.0853
b03	features.vad_results.arousal.cv	vad_results	29721	182919	0.2271	0.2196	0.0861	0.0883	0.2234	0.2172	0.0075	0.088	0.0852
b03	features.vad_results.valence.iqr	vad_results	29721	182919	0.1042	0.1001	0.0466	0.0485	0.1	0.0958	0.0041	0.0483	0.0846
b03	features.librosa.chroma.chroma_D#.min	librosa	29721	182919	0.0015	0.0018	0.0025	0.0032	0.0008	0.0009	-0.0003	0.0031	-0.0843
b03	features.vad_results.dominance.iqr	vad_results	29721	182919	0.0919	0.0881	0.0439	0.0453	0.0872	0.083	0.0038	0.0451	0.084
b03	features.librosa.mfcc.mfcc_8.std	librosa	29721	182919	13.8118	13.5462	3.0435	3.2223	14.2121	13.7246	0.2656	3.1979	0.0831
b03	features.librosa.mfcc.mfcc_4.median	librosa	29721	182919	17.258	18.1324	10.3126	10.5701	17.3986	18.471	-0.8744	10.5345	-0.083
b03	features.librosa.chroma.chroma_E.min	librosa	29721	182919	0.0015	0.0018	0.0028	0.0033	0.0008	0.0009	-0.0003	0.0032	-0.0827
b03	features.opensmile.spectralFlux_sma3_amean	opensmile	29721	182919	0.1776	0.1685	0.1028	0.1117	0.1705	0.1572	0.0091	0.1105	0.0822
b03	features.librosa.mfcc.mfcc_12.iqr	librosa	29721	182919	12.4211	12.1785	2.8614	2.9777	12.4653	12.0528	0.2426	2.9617	0.0819
b03	features.librosa.chroma.chroma_G.min	librosa	29721	182919	0.0018	0.0021	0.0032	0.0039	0.0009	0.001	-0.0003	0.0038	-0.0814
b03	features.librosa.mfcc.mfcc_12.max	librosa	29721	182919	31.7233	30.9388	9.6742	9.7621	31.1228	30.181	0.7845	9.7499	0.0805
b03	features.opensmile.F1amplitudeLogRelF0_sma3nz_amean	opensmile	29721	182919	-118.563	-121.1189	29.9496	32.5169	-115.7348	-117.7766	2.5559	32.1704	0.0794
b03	features.librosa.energy.rms.median	librosa	29721	182919	0.0227	0.0214	0.0157	0.0167	0.0199	0.0181	0.0013	0.0166	0.0789
b03	features.temporal_analysis.speechrate_dictionary.averagePauseDuration(s)	temporal_analysis	29721	182919	0.4587	0.4255	0.4204	0.4346	0.4593	0.4379	0.0332	0.4327	0.0768
b03	features.librosa.chroma.chroma_F#.min	librosa	29721	182919	0.0017	0.002	0.0032	0.0037	0.0009	0.001	-0.0003	0.0036	-0.0758
b03	features.librosa.chroma.chroma_F.min	librosa	29721	182919	0.0016	0.0019	0.0031	0.0036	0.0008	0.0009	-0.0003	0.0035	-0.0754
b03	features.temporal_analysis.speechrate_dictionary.maxPauseDuration(s)	temporal_analysis	29721	182919	1.1205	0.9898	1.9208	1.7314	0.672	0.5834	0.1307	1.7591	0.0743
b03	features.opensmile.F2frequency_sma3nz_stddevNorm	opensmile	29721	182919	0.1453	0.1438	0.0183	0.0214	0.144	0.1425	0.0015	0.021	0.0726
b03	features.librosa.mfcc.mfcc_4.q25	librosa	29721	182919	0.2797	1.2465	12.8804	13.3886	0.5834	1.9018	-0.9669	13.3188	-0.0726
b03	features.librosa.mfcc.mfcc_1.min	librosa	29721	182919	-514.9138	-521.448	81.2148	92.7859	-511.5256	-511.9612	6.5343	91.2569	0.0716
b03	features.librosa.mfcc.mfcc_3.max	librosa	29721	182919	96.4217	94.6162	24.8984	25.3571	95.7264	93.6832	1.8054	25.2935	0.0714
b03	features.librosa.spectral.zero_crossing_rate.median	librosa	29721	182919	0.0872	0.0887	0.0206	0.0218	0.085	0.0869	-0.0015	0.0217	-0.0712
b03	features.librosa.mfcc.mfcc_8.iqr	librosa	29721	182919	18.3503	17.9965	4.8436	5.014	18.4141	17.8325	0.3539	4.9905	0.0709
b03	features.librosa.mfcc.mfcc_8.max	librosa	29721	182919	37.7606	36.9971	10.7443	10.8918	37.1377	36.3254	0.7635	10.8713	0.0702
b03	features.librosa.mfcc.mfcc_1.q25	librosa	29721	182919	-406.9206	-413.3508	80.1997	93.7259	-396.6882	-396.5493	6.4302	91.9551	0.0699
b03	features.librosa.spectral.zero_crossing_rate.q25	librosa	29721	182919	0.0642	0.0653	0.0155	0.0166	0.063	0.0645	-0.0011	0.0164	-0.0699
b03	features.vad_results.arousal.mean	vad_results	29721	182919	0.3556	0.3486	0.097	0.1007	0.3483	0.3404	0.0069	0.1002	0.0692
b03	features.opensmile.slopeV0-500_sma3nz_amean	opensmile	29721	182919	0.0462	0.0444	0.026	0.0269	0.0475	0.0459	0.0019	0.0268	0.0692
b03	features.opensmile.mfcc4V_sma3nz_amean	opensmile	29721	182919	-10.344	-10.8985	7.8321	8.1227	-10.2727	-10.8181	0.5546	8.0827	0.0686
b03	features.opensmile.loudness_sma3_percentile80.0	opensmile	29721	182919	0.5946	0.5747	0.2682	0.2977	0.5851	0.5583	0.0199	0.2937	0.0678
b03	features.librosa.mfcc.mfcc_11.q75	librosa	29721	182919	1.5586	1.8951	4.9568	4.983	1.7323	2.0515	-0.3365	4.9793	-0.0676
b03	features.opensmile.F2amplitudeLogRelF0_sma3nz_amean	opensmile	29721	182919	-118.5756	-120.6854	29.0706	31.8473	-115.6654	-117.1714	2.1098	31.474	0.067
b03	features.opensmile.F3amplitudeLogRelF0_sma3nz_amean	opensmile	29721	182919	-121.3909	-123.4067	28.0108	30.7049	-118.5789	-119.9816	2.0157	30.3427	0.0664
b03	features.librosa.mfcc.mfcc_7.q75	librosa	29721	182919	-3.3322	-2.8638	6.9924	7.0902	-2.9427	-2.4387	-0.4684	7.0766	-0.0662
b03	features.librosa.chroma.chroma_B.range	librosa	29721	182919	0.9978	0.9973	0.0064	0.0087	0.999	0.9988	0.0006	0.0084	0.0654
b03	features.opensmile.F0semitoneFrom27.5Hz_sma3nz_stddevRisingSlope	opensmile	29721	182919	404.6424	391.8672	186.9691	197.4042	392.0322	380.8187	12.7752	195.9791	0.0652
b03	features.librosa.mfcc.mfcc_4.mean	librosa	29721	182919	17.403	18.0963	10.4635	10.7528	17.7602	18.6089	-0.6932	10.7128	-0.0647
b03	features.librosa.chroma.chroma_A.q25	librosa	29721	182919	0.1064	0.1107	0.0618	0.067	0.0932	0.0959	-0.0042	0.0663	-0.064
b03	features.librosa.chroma.chroma_A#.range	librosa	29721	182919	0.9977	0.9971	0.0068	0.0099	0.9989	0.9988	0.0006	0.0095	0.064
b03	features.opensmile.F3bandwidth_sma3nz_amean	opensmile	29721	182919	973.8511	968.1913	71.2857	91.7073	977.0059	973.9253	5.6598	89.1347	0.0635
b03	features.opensmile.loudness_sma3_amean	opensmile	29721	182919	0.4003	0.3887	0.1671	0.1871	0.3981	0.3852	0.0116	0.1844	0.0627
b03	features.opensmile.F3amplitudeLogRelF0_sma3nz_stddevNorm	opensmile	29721	182919	-0.7002	-0.6861	0.2052	0.2283	-0.7118	-0.7037	-0.0141	0.2252	-0.0626
b03	features.opensmile.shimmerLocaldB_sma3nz_stddevNorm	opensmile	29721	182919	0.56	0.5549	0.0724	0.0844	0.5547	0.5514	0.0051	0.0828	0.0617
b03	features.librosa.chroma.chroma_A.mean	librosa	29721	182919	0.3656	0.3704	0.0765	0.0792	0.3602	0.3642	-0.0049	0.0788	-0.0616
b03	features.opensmile.F3frequency_sma3nz_amean	opensmile	29721	182919	2755.0156	2741.9319	159.9716	220.8362	2767.7581	2761.9697	13.0837	213.3755	0.0613
b03	features.opensmile.F2bandwidth_sma3nz_stddevNorm	opensmile	29721	182919	0.2986	0.2958	0.0397	0.0466	0.298	0.297	0.0028	0.0457	0.0609
b03	features.librosa.spectral.centroid.max	librosa	29721	182919	5028.5429	4980.6983	749.3375	792.7792	5096.9219	5057.874	47.8446	786.8516	0.0608
b03	features.opensmile.loudness_sma3_meanFallingSlope	opensmile	29721	182919	3.8669	3.7366	1.9372	2.1828	3.8151	3.5989	0.1303	2.1501	0.0606
b03	features.librosa.chroma.chroma_A#.q25	librosa	29721	182919	0.11	0.115	0.0741	0.0842	0.0945	0.0965	-0.005	0.0828	-0.0605
b03	features.opensmile.loudness_sma3_meanRisingSlope	opensmile	29721	182919	6.0239	5.8315	2.8692	3.2381	5.9576	5.6669	0.1924	3.1891	0.0603
b03	features.vad_results.arousal.median	vad_results	29721	182919	0.3452	0.3391	0.0995	0.1025	0.3335	0.3269	0.0061	0.1021	0.06
b03	features.librosa.mfcc.mfcc_5.iqr	librosa	29721	182919	26.8383	26.3662	7.6881	7.9192	26.8941	26.2149	0.4721	7.8873	0.0599
b03	features.opensmile.F2amplitudeLogRelF0_sma3nz_stddevNorm	opensmile	29721	182919	-0.7496	-0.7344	0.2355	0.257	-0.7569	-0.7472	-0.0152	0.2541	-0.0598
b03	features.librosa.chroma.chroma_A.median	librosa	29721	182919	0.2767	0.2833	0.1048	0.1101	0.2642	0.2692	-0.0065	0.1094	-0.0596
b03	features.librosa.spectral.flatness.mean	librosa	29721	182919	0.0223	0.0236	0.0192	0.0233	0.0193	0.0201	-0.0014	0.0228	-0.0595
b03	features.opensmile.loudness_sma3_stddevFallingSlope	opensmile	29721	182919	3.5232	3.3938	2.0383	2.2199	3.2473	3.0872	0.1295	2.1954	0.059
b03	features.librosa.chroma.chroma_A.range	librosa	29721	182919	0.9978	0.9973	0.0071	0.0089	0.999	0.9989	0.0005	0.0087	0.0587
b03	features.opensmile.spectralFlux_sma3_stddevNorm	opensmile	29721	182919	1.1442	1.1238	0.323	0.3515	1.1333	1.1138	0.0204	0.3477	0.0586
b03	features.opensmile.jitterLocal_sma3nz_amean	opensmile	29721	182919	0.0283	0.0277	0.0087	0.0095	0.0271	0.0266	0.0005	0.0094	0.0586
b03	features.librosa.mfcc.mfcc_4.iqr	librosa	29721	182919	33.3948	32.8276	9.5244	9.7379	33.3181	32.3162	0.5672	9.7084	0.0584
b03	features.librosa.spectral.zero_crossing_rate.min	librosa	29721	182919	0.0209	0.0214	0.0082	0.0086	0.02	0.0205	-0.0005	0.0086	-0.058
b03	features.opensmile.MeanVoicedSegmentLengthSec	opensmile	29721	182919	0.1625	0.1587	0.0573	0.0659	0.1572	0.1538	0.0037	0.0648	0.0577
b03	features.opensmile.F0semitoneFrom27.5Hz_sma3nz_percentile50.0	opensmile	29721	182919	30.2207	30.5338	5.0292	5.6067	31.378	32.0566	-0.313	5.5296	-0.0566
b03	features.librosa.chroma.chroma_A#.median	librosa	29721	182919	0.2874	0.2951	0.1254	0.1363	0.2668	0.2712	-0.0076	0.1348	-0.0566
b03	features.opensmile.F2frequency_sma3nz_amean	opensmile	29721	182919	1694.9152	1687.1064	107.0267	143.2606	1699.8612	1697.3374	7.8087	138.7662	0.0563
b03	features.temporal_analysis.speechrate_dictionary.minPauseDuration(s)	temporal_analysis	29721	182919	0.2614	0.2474	0.2113	0.2548	0.304	0.304	0.014	0.2492	0.0561
b03	features.opensmile.spectralFluxV_sma3nz_stddevNorm	opensmile	29721	182919	0.8765	0.8618	0.2406	0.2671	0.8664	0.8587	0.0147	0.2636	0.0559
b03	features.librosa.chroma.chroma_A#.mean	librosa	29721	182919	0.3772	0.3824	0.0889	0.0949	0.3677	0.3716	-0.0052	0.094	-0.0554
b03	features.librosa.spectral.flatness.median	librosa	29721	182919	0.006	0.007	0.0124	0.0191	0.0039	0.0046	-0.001	0.0183	-0.0546
b03	features.opensmile.VoicedSegmentsPerSec	opensmile	29721	182919	2.5659	2.526	0.6611	0.761	2.6316	2.6276	0.0399	0.7478	0.0534
b03	features.opensmile.F1frequency_sma3nz_stddevNorm	opensmile	29721	182919	0.3436	0.341	0.0448	0.0511	0.3467	0.3448	0.0026	0.0503	0.0524
b03	features.librosa.mfcc.mfcc_2.median	librosa	29721	182919	103.4477	102.5793	16.4028	16.6653	104.0208	103.0108	0.8684	16.6289	0.0522
b03	features.opensmile.StddevVoicedSegmentLengthSec	opensmile	29721	182919	0.1545	0.1506	0.0604	0.0765	0.1487	0.1445	0.0039	0.0745	0.0521
b03	features.opensmile.StddevUnvoicedSegmentLength	opensmile	29721	182919	0.5202	0.6395	1.9623	2.3392	0.2445	0.2419	-0.1194	2.2903	-0.0521
b03	features.librosa.spectral.flatness.q75	librosa	29721	182919	0.0217	0.0241	0.0379	0.0469	0.0158	0.017	-0.0024	0.0457	-0.0515
b03	features.librosa.chroma.chroma_A.q75	librosa	29721	182919	0.5683	0.5754	0.1356	0.1385	0.5614	0.5674	-0.0071	0.1381	-0.0514
b03	features.librosa.energy.rms.min	librosa	29721	182919	0.0017	0.0019	0.0025	0.0028	0.0008	0.0009	-0.0001	0.0027	-0.0512
b03	features.opensmile.loudness_sma3_percentile50.0	opensmile	29721	182919	0.3148	0.3067	0.1452	0.1608	0.3047	0.2945	0.0081	0.1587	0.0511
b03	features.librosa.chroma.chroma_C#.range	librosa	29721	182919	0.9982	0.9977	0.0059	0.0109	0.9992	0.9991	0.0005	0.0104	0.0507
b03	features.librosa.mfcc.mfcc_3.q75	librosa	29721	182919	25.649	24.9033	14.6227	14.8549	26.6548	25.8308	0.7457	14.8226	0.0503
b03	features.opensmile.loudnessPeaksPerSec	opensmile	29721	182919	1.9881	2.0251	0.7127	0.7445	1.9697	1.9959	-0.037	0.7401	-0.05
b03	features.librosa.mfcc.mfcc_13.max	librosa	29721	182919	29.978	29.4884	9.5434	9.8452	29.0915	28.468	0.4897	9.8036	0.0499
b03	features.opensmile.F0semitoneFrom27.5Hz_sma3nz_stddevFallingSlope	opensmile	29721	182919	207.5355	200.6547	133.6497	138.7685	179.6063	169.6377	6.8809	138.0645	0.0498
b03	features.librosa.mfcc.mfcc_6.max	librosa	29721	182919	47.0894	46.4554	12.54	12.7558	46.534	45.7938	0.6339	12.7259	0.0498
b03	features.librosa.chroma.chroma_G#.range	librosa	29721	182919	0.998	0.9975	0.0069	0.0089	0.999	0.9989	0.0004	0.0086	0.049
b03	features.opensmile.loudness_sma3_stddevRisingSlope	opensmile	29721	182919	5.2413	5.0937	2.8076	3.0982	4.9473	4.7575	0.1476	3.0593	0.0483
b03	features.librosa.chroma.chroma_G.range	librosa	29721	182919	0.9981	0.9977	0.0065	0.0088	0.9991	0.999	0.0004	0.0085	0.0477
b03	features.librosa.chroma.chroma_F.range	librosa	29721	182919	0.9982	0.9977	0.0064	0.0116	0.9992	0.9991	0.0005	0.011	0.0472
b03	features.opensmile.MeanUnvoicedSegmentLength	opensmile	29721	182919	0.5022	0.7403	3.627	5.259	0.195	0.1965	-0.2382	5.0626	-0.047
b03	features.librosa.chroma.chroma_D#.std	librosa	29721	182919	0.2937	0.2922	0.0322	0.0336	0.2966	0.2952	0.0016	0.0334	0.0468
b03	features.opensmile.slopeUV500-1500_sma3nz_amean	opensmile	29721	182919	-0.0034	-0.003	0.0068	0.0074	-0.0037	-0.0035	-0.0003	0.0073	-0.0462
b03	features.librosa.chroma.chroma_C.range	librosa	29721	182919	0.998	0.9975	0.0085	0.0097	0.9991	0.9989	0.0004	0.0095	0.0456
b03	features.librosa.chroma.chroma_E.std	librosa	29721	182919	0.2961	0.2946	0.0317	0.0336	0.2984	0.2976	0.0015	0.0333	0.0447
b03	features.librosa.chroma.chroma_B.q25	librosa	29721	182919	0.1066	0.1098	0.0674	0.0732	0.0921	0.0932	-0.0032	0.0724	-0.0445
b03	features.librosa.mfcc.mfcc_3.median	librosa	29721	182919	5.2627	4.5769	15.0791	15.5877	5.9985	5.3916	0.6858	15.5176	0.0442
b03	features.librosa.spectral.flatness.iqr	librosa	29721	182919	0.0196	0.0216	0.0371	0.0459	0.0139	0.0147	-0.002	0.0447	-0.0442
b03	features.opensmile.spectralFluxUV_sma3nz_amean	opensmile	29721	182919	0.1221	0.1184	0.0761	0.0853	0.1128	0.1073	0.0037	0.0841	0.0439
b03	features.opensmile.F0semitoneFrom27.5Hz_sma3nz_percentile80.0	opensmile	29721	182919	34.857	35.0949	4.9278	5.5317	35.4272	35.8975	-0.2379	5.4513	-0.0436
b03	features.opensmile.F0semitoneFrom27.5Hz_sma3nz_amean	opensmile	29721	182919	31.0641	31.281	4.5097	5.0894	31.7848	32.2689	-0.2169	5.0124	-0.0433
b03	features.librosa.chroma.chroma_D.std	librosa	29721	182919	0.2936	0.2922	0.0322	0.0334	0.2964	0.2951	0.0014	0.0332	0.0427
b03	features.opensmile.F1bandwidth_sma3nz_amean	opensmile	29721	182919	1352.3547	1347.573	86.8014	115.5276	1362.821	1361.5322	4.7817	111.9566	0.0427
b03	features.opensmile.F0semitoneFrom27.5Hz_sma3nz_percentile20.0	opensmile	29721	182919	26.9531	27.201	5.3697	5.912	27.8875	28.6324	-0.248	5.8392	-0.0425
b03	features.temporal_analysis.speechrate_dictionary.speechRate(totalNumberSyllable / totalFileDuration)	temporal_analysis	29721	182919	5.3249	5.2764	1.1165	1.16	5.4918	5.4626	0.0486	1.154	0.0421
b03	features.librosa.chroma.chroma_G.std	librosa	29721	182919	0.304	0.3027	0.0306	0.0319	0.3062	0.3053	0.0013	0.0317	0.0418
b03	features.librosa.chroma.chroma_A#.q75	librosa	29721	182919	0.598	0.6047	0.1591	0.1636	0.5848	0.5905	-0.0068	0.163	-0.0415
b03	features.librosa.spectral.bandwidth.std	librosa	29721	182919	457.1113	453.6021	84.6622	87.1813	455.6581	450.0076	3.5092	86.8336	0.0404
b03	features.librosa.chroma.chroma_F#.range	librosa	29721	182919	0.9981	0.9977	0.0081	0.0103	0.9991	0.999	0.0004	0.01	0.0401
b03	features.librosa.spectral.zero_crossing_rate.std	librosa	29721	182919	0.0814	0.0802	0.0281	0.0294	0.0823	0.0806	0.0012	0.0292	0.0397
b03	features.opensmile.logRelF0-H1-H2_sma3nz_amean	opensmile	29721	182919	3.7461	3.9493	4.5081	5.2512	3.4301	3.5298	-0.2032	5.1538	-0.0394
b03	features.librosa.mfcc.mfcc_4.q75	librosa	29721	182919	33.6745	34.0742	10.1084	10.1652	33.7664	34.2801	-0.3996	10.1573	-0.0393
b03	features.librosa.mfcc.mfcc_3.std	librosa	29721	182919	33.588	33.2669	7.9326	8.2686	33.9078	33.2052	0.3211	8.2224	0.0391
b03	features.librosa.chroma.chroma_G.iqr	librosa	29721	182919	0.4421	0.438	0.1068	0.1083	0.4367	0.4341	0.0041	0.1081	0.0383
b03	features.librosa.spectral.flatness.std	librosa	29721	182919	0.041	0.042	0.0226	0.0265	0.0386	0.0392	-0.001	0.026	-0.0382
b03	features.librosa.chroma.chroma_F.std	librosa	29721	182919	0.2987	0.2975	0.0318	0.0337	0.3012	0.3004	0.0013	0.0334	0.0382
b03	features.librosa.mfcc.mfcc_2.mean	librosa	29721	182919	98.4719	97.8995	14.8765	15.1271	98.5928	97.9457	0.5724	15.0923	0.0379
b03	features.librosa.spectral.zero_crossing_rate.q75	librosa	29721	182919	0.1285	0.1299	0.0346	0.0362	0.124	0.1255	-0.0014	0.036	-0.0378
b03	features.opensmile.F0semitoneFrom27.5Hz_sma3nz_stddevNorm	opensmile	29721	182919	0.1938	0.1908	0.0744	0.0798	0.1776	0.1731	0.003	0.0791	0.0378
b03	features.vad_results.dominance.min	vad_results	29721	182919	0.2429	0.2392	0.0926	0.0984	0.2358	0.2317	0.0037	0.0976	0.0378
b03	features.vad_results.valence.median	vad_results	29721	182919	0.3942	0.3968	0.0662	0.0701	0.3852	0.3867	-0.0026	0.0696	-0.0377
b03	features.librosa.spectral.rolloff.std	librosa	29721	182919	1501.4105	1491.6911	265.5104	273.012	1500.4847	1487.1777	9.7194	271.976	0.0357
b03	features.librosa.chroma.chroma_G#.q25	librosa	29721	182919	0.1042	0.1063	0.0572	0.0597	0.0925	0.094	-0.0021	0.0593	-0.0356
b03	features.librosa.chroma.chroma_D.iqr	librosa	29721	182919	0.3992	0.3955	0.1031	0.1054	0.3955	0.3923	0.0037	0.1051	0.0356
b03	features.librosa.mfcc.mfcc_2.q25	librosa	29721	182919	71.4532	72.1821	20.8705	20.6762	71.411	72.4507	-0.7289	20.7035	-0.0352
b03	features.librosa.chroma.chroma_D#.iqr	librosa	29721	182919	0.401	0.3973	0.1027	0.1062	0.3979	0.3937	0.0037	0.1057	0.0351
b03	features.opensmile.F1bandwidth_sma3nz_stddevNorm	opensmile	29721	182919	0.1759	0.1749	0.0283	0.0318	0.1718	0.1716	0.0011	0.0313	0.0348
b03	features.librosa.chroma.chroma_D.range	librosa	29721	182919	0.9982	0.9978	0.0094	0.0113	0.9992	0.9991	0.0004	0.0111	0.0347
b03	features.librosa.mfcc.mfcc_3.mean	librosa	29721	182919	2.6292	2.1317	14.4592	14.7935	3.2553	2.8699	0.4975	14.7473	0.0337
b03	features.librosa.chroma.chroma_E.range	librosa	29721	182919	0.9982	0.9978	0.0097	0.0112	0.9992	0.9991	0.0004	0.011	0.0335
b03	features.librosa.spectral.centroid.std	librosa	29721	182919	775.9212	768.7358	208.7888	217.4304	775.8927	764.4625	7.1854	216.2434	0.0332
b03	features.librosa.chroma.chroma_F#.std	librosa	29721	182919	0.3012	0.3002	0.031	0.0327	0.3035	0.3031	0.0011	0.0324	0.0328
b03	features.librosa.chroma.chroma_B.median	librosa	29721	182919	0.2815	0.2855	0.1218	0.1285	0.2623	0.2641	-0.0041	0.1276	-0.0318
b03	features.librosa.mfcc.mfcc_5.q25	librosa	29721	182919	-17.8245	-17.4566	11.3042	11.6458	-17.0314	-16.6286	-0.3679	11.5987	-0.0317
b03	features.librosa.spectral.bandwidth.iqr	librosa	29721	182919	643.7309	637.9597	182.4173	183.4831	631.8529	623.8878	5.7712	183.3345	0.0315
b03	features.opensmile.mfcc3V_sma3nz_amean	opensmile	29721	182919	7.0736	6.8542	6.7988	7.0204	7.2615	7.0966	0.2194	6.9899	0.0314
b03	features.librosa.chroma.chroma_D#.q75	librosa	29721	182919	0.4882	0.484	0.1318	0.1358	0.4823	0.4769	0.0042	0.1352	0.0308
b03	features.librosa.chroma.chroma_D.q75	librosa	29721	182919	0.4861	0.482	0.1319	0.1347	0.4801	0.475	0.0041	0.1343	0.0305
b03	features.opensmile.F1amplitudeLogRelF0_sma3nz_stddevNorm	opensmile	29721	182919	-0.8011	-0.7779	0.2881	0.8151	-0.8037	-0.7861	-0.0232	0.7636	-0.0304
b03	features.opensmile.F0semitoneFrom27.5Hz_sma3nz_meanRisingSlope	opensmile	29721	182919	274.5646	270.727	119.4893	128.0062	258.8489	255.1226	3.8376	126.8502	0.0303
b03	features.vad_results.valence.mean	vad_results	29721	182919	0.4039	0.406	0.0646	0.0688	0.3968	0.3978	-0.0021	0.0682	-0.0302
b03	features.librosa.chroma.chroma_E.iqr	librosa	29721	182919	0.4101	0.4069	0.1033	0.1069	0.407	0.4044	0.0032	0.1064	0.0301
b03	features.librosa.chroma.chroma_D#.mean	librosa	29721	182919	0.3239	0.3217	0.073	0.0751	0.3209	0.3176	0.0022	0.0748	0.03
b03	features.librosa.mfcc.mfcc_9.max	librosa	29721	182919	36.2807	35.9743	10.1158	10.4109	36.1633	35.7188	0.3064	10.3702	0.0295
b03	features.librosa.chroma.chroma_F#.iqr	librosa	29721	182919	0.432	0.4288	0.1065	0.1102	0.4269	0.4254	0.0032	0.1097	0.0288
b03	features.librosa.chroma.chroma_B.std	librosa	29721	182919	0.315	0.3141	0.0307	0.0317	0.317	0.3163	0.0009	0.0315	0.0288
b03	features.librosa.spectral.zero_crossing_rate.mean	librosa	29721	182919	0.1129	0.1137	0.0269	0.0285	0.1122	0.1131	-0.0008	0.0283	-0.0277
b03	features.librosa.chroma.chroma_D.mean	librosa	29721	182919	0.323	0.321	0.0727	0.0746	0.3198	0.3168	0.0021	0.0744	0.0276
b03	features.librosa.chroma.chroma_D#.range	librosa	29721	182919	0.9981	0.9978	0.01	0.0112	0.9992	0.9991	0.0003	0.0111	0.0273
b03	features.opensmile.mfcc2_sma3_amean	opensmile	29721	182919	3.3905	3.2215	6.1119	6.226	3.649	3.5092	0.169	6.2101	0.0272
b03	features.librosa.chroma.chroma_F.iqr	librosa	29721	182919	0.4215	0.4184	0.1085	0.1121	0.4169	0.4142	0.003	0.1116	0.0272
b03	features.librosa.chroma.chroma_A.iqr	librosa	29721	182919	0.4618	0.4647	0.1049	0.1074	0.46	0.4618	-0.0029	0.107	-0.0267
b03	features.librosa.chroma.chroma_G.q75	librosa	29721	182919	0.5438	0.5403	0.1353	0.1366	0.5349	0.5336	0.0036	0.1364	0.0262
b03	features.opensmile.F0semitoneFrom27.5Hz_sma3nz_meanFallingSlope	opensmile	29721	182919	126.0942	124.3131	64.3384	68.9705	117.8896	116.262	1.7811	68.342	0.0261
b03	features.librosa.chroma.chroma_C#.std	librosa	29721	182919	0.2938	0.2929	0.0315	0.0329	0.2961	0.2958	0.0008	0.0328	0.0258
b03	features.librosa.chroma.chroma_F.max	librosa	29721	182919	0.9999	0.9996	0.0056	0.0108	1.0	1.0	0.0003	0.0103	0.0248
b03	features.opensmile.HNRdBACF_sma3nz_amean	opensmile	29721	182919	5.1893	5.2293	1.4913	1.6401	5.1965	5.2634	-0.04	1.6201	-0.0247
b03	features.librosa.chroma.chroma_B.mean	librosa	29721	182919	0.3733	0.3755	0.0864	0.0901	0.3649	0.3655	-0.0022	0.0896	-0.0247
b03	features.opensmile.jitterLocal_sma3nz_stddevNorm	opensmile	29721	182919	1.6703	1.6623	0.2886	0.337	1.6766	1.6807	0.008	0.3306	0.0242
b03	features.librosa.chroma.chroma_C.q25	librosa	29721	182919	0.097	0.0984	0.0561	0.0591	0.086	0.0862	-0.0014	0.0587	-0.0241
b03	features.librosa.chroma.chroma_E.q75	librosa	29721	182919	0.4997	0.4964	0.1314	0.1356	0.4947	0.4911	0.0032	0.135	0.024
b03	features.librosa.chroma.chroma_G#.median	librosa	29721	182919	0.2686	0.271	0.0974	0.0999	0.2568	0.2594	-0.0024	0.0996	-0.0237
b03	features.librosa.mfcc.mfcc_3.q25	librosa	29721	182919	-19.2601	-19.6852	17.9546	18.4335	-17.8306	-18.1456	0.4252	18.3674	0.0231
b03	features.librosa.chroma.chroma_E.mean	librosa	29721	182919	0.3298	0.3281	0.0725	0.075	0.3266	0.3246	0.0017	0.0747	0.0227
b03	features.opensmile.F3bandwidth_sma3nz_stddevNorm	opensmile	29721	182919	0.3444	0.3456	0.043	0.0518	0.3436	0.3466	-0.0011	0.0506	-0.0223
b03	features.librosa.chroma.chroma_C#.max	librosa	29721	182919	0.9999	0.9996	0.0052	0.0102	1.0	1.0	0.0002	0.0096	0.0221
b03	features.librosa.mfcc.mfcc_3.iqr	librosa	29721	182919	44.909	44.5885	14.1928	14.6509	44.6388	43.971	0.3206	14.5877	0.022
b03	features.librosa.chroma.chroma_G#.mean	librosa	29721	182919	0.3579	0.3595	0.0734	0.0751	0.3528	0.3547	-0.0016	0.0748	-0.0215
b03	features.librosa.chroma.chroma_C#.iqr	librosa	29721	182919	0.4005	0.3983	0.1014	0.1038	0.3961	0.3946	0.0022	0.1034	0.0211
b03	features.librosa.chroma.chroma_F#.q75	librosa	29721	182919	0.5304	0.5275	0.1366	0.1412	0.5207	0.5196	0.0029	0.1406	0.021
b03	features.librosa.chroma.chroma_D#.median	librosa	29721	182919	0.229	0.2271	0.0896	0.092	0.2194	0.2167	0.0019	0.0917	0.0204
b03	features.opensmile.F2bandwidth_sma3nz_amean	opensmile	29721	182919	1062.1917	1060.2824	74.5976	96.4614	1064.2367	1065.4326	1.9093	93.7127	0.0204
b03	features.vad_results.dominance.cv	vad_results	29721	182919	0.2015	0.1999	0.0791	0.0843	0.1969	0.1953	0.0016	0.0836	0.019
b03	features.librosa.mfcc.mfcc_5.mean	librosa	29721	182919	-5.3306	-5.1528	9.2315	9.4438	-4.8442	-4.6327	-0.1777	9.4144	-0.0189
b03	features.librosa.chroma.chroma_D.median	librosa	29721	182919	0.2275	0.2258	0.0886	0.0914	0.2186	0.2152	0.0017	0.091	0.0187
b03	features.librosa.chroma.chroma_F.q75	librosa	29721	182919	0.5154	0.5127	0.1392	0.1441	0.5068	0.504	0.0027	0.1434	0.0186
b03	features.librosa.chroma.chroma_F#.mean	librosa	29721	182919	0.3466	0.3453	0.0753	0.0781	0.3416	0.3406	0.0013	0.0778	0.0169
b03	features.opensmile.loudness_sma3_percentile20.0	opensmile	29721	182919	0.1484	0.1499	0.0791	0.0866	0.1383	0.1402	-0.0014	0.0856	-0.0167
b03	features.librosa.chroma.chroma_G.mean	librosa	29721	182919	0.3537	0.3525	0.074	0.0752	0.3489	0.3484	0.0012	0.075	0.0166
b03	features.librosa.chroma.chroma_C.std	librosa	29721	182919	0.2996	0.2991	0.0304	0.0317	0.3023	0.3019	0.0005	0.0315	0.0155
b03	features.librosa.chroma.chroma_C#.q75	librosa	29721	182919	0.4895	0.4875	0.1305	0.1327	0.4826	0.4806	0.002	0.1324	0.0152
b03	features.librosa.chroma.chroma_F.mean	librosa	29721	182919	0.3381	0.3369	0.0768	0.0802	0.3327	0.332	0.0012	0.0797	0.0148
b03	features.librosa.energy.rms.q25	librosa	29721	182919	0.0102	0.0101	0.0081	0.0089	0.0087	0.0083	0.0001	0.0088	0.0143
b03	features.librosa.chroma.chroma_A#.iqr	librosa	29721	182919	0.4879	0.4897	0.123	0.125	0.4797	0.4819	-0.0018	0.1247	-0.0141
b03	features.librosa.chroma.chroma_F#.max	librosa	29721	182919	0.9998	0.9997	0.0073	0.0095	1.0	1.0	0.0001	0.0092	0.0138
b03	features.librosa.chroma.chroma_C.median	librosa	29721	182919	0.2527	0.254	0.0987	0.1024	0.2407	0.241	-0.0014	0.1019	-0.0135
b03	features.librosa.chroma.chroma_E.median	librosa	29721	182919	0.2353	0.2341	0.0906	0.0936	0.2257	0.2236	0.0012	0.0931	0.0129
b03	features.temporal_analysis.speechrate_dictionary.ASD(phonationTime / totalNumberSyllable)	temporal_analysis	29721	182919	0.1747	0.1807	0.388	0.4758	0.1583	0.1605	-0.006	0.4645	-0.0128
b03	features.librosa.chroma.chroma_G.max	librosa	29721	182919	0.9999	0.9998	0.0056	0.0077	1.0	1.0	0.0001	0.0075	0.0127
b03	features.librosa.chroma.chroma_B.iqr	librosa	29721	182919	0.4849	0.4833	0.1221	0.1249	0.4767	0.4748	0.0016	0.1245	0.0126
b03	features.librosa.spectral.bandwidth.max	librosa	29721	182919	2924.6819	2926.9948	179.4346	184.349	2939.1018	2942.5098	-2.3129	183.6701	-0.0126
b03	features.opensmile.F1frequency_sma3nz_amean	opensmile	29721	182919	658.9906	657.9619	72.3439	84.0899	657.2255	657.7855	1.0287	82.5488	0.0125
b03	features.librosa.mfcc.mfcc_5.q75	librosa	29721	182919	9.0138	8.9096	8.5028	8.6473	9.1951	9.2603	0.1042	8.6273	0.0121
b03	features.opensmile.HNRdBACF_sma3nz_stddevNorm	opensmile	29721	182919	0.5684	0.6827	11.386	9.5068	0.5961	0.5882	-0.1143	9.7912	-0.0117
b03	features.librosa.chroma.chroma_C#.mean	librosa	29721	182919	0.3256	0.3248	0.0726	0.0739	0.3219	0.3206	0.0009	0.0737	0.0116
b03	features.librosa.chroma.chroma_G#.std	librosa	29721	182919	0.3044	0.3041	0.0293	0.0306	0.3065	0.3065	0.0003	0.0304	0.0114
b03	features.librosa.chroma.chroma_G#.q75	librosa	29721	182919	0.5512	0.5527	0.1317	0.1341	0.5446	0.5463	-0.0015	0.1338	-0.0114
b03	features.librosa.chroma.chroma_F#.median	librosa	29721	182919	0.2551	0.254	0.097	0.1003	0.2434	0.2422	0.0011	0.0998	0.0113
b03	features.librosa.chroma.chroma_A.std	librosa	29721	182919	0.3081	0.3085	0.029	0.0299	0.3106	0.3109	-0.0003	0.0298	-0.0111
b03	features.librosa.chroma.chroma_C.mean	librosa	29721	182919	0.3438	0.3446	0.075	0.0769	0.3389	0.3392	-0.0008	0.0767	-0.0107
b03	features.librosa.chroma.chroma_D.max	librosa	29721	182919	0.9997	0.9996	0.0089	0.0107	1.0	1.0	0.0001	0.0105	0.0103
b03	features.librosa.chroma.chroma_B.q75	librosa	29721	182919	0.5915	0.5931	0.1578	0.1619	0.5774	0.5775	-0.0017	0.1613	-0.0102
b03	features.librosa.chroma.chroma_G.q25	librosa	29721	182919	0.1017	0.1023	0.0558	0.0571	0.0903	0.091	-0.0006	0.0569	-0.0099
b03	features.librosa.chroma.chroma_E.max	librosa	29721	182919	0.9997	0.9996	0.0092	0.0105	1.0	1.0	0.0001	0.0103	0.0097
b03	features.librosa.chroma.chroma_G.median	librosa	29721	182919	0.2626	0.2617	0.0968	0.0977	0.2519	0.2509	0.0009	0.0976	0.0096
b03	features.opensmile.hammarbergIndexUV_sma3nz_amean	opensmile	29721	182919	18.9209	18.8854	3.7353	3.8504	18.8477	18.8055	0.0355	3.8345	0.0093
b03	features.librosa.chroma.chroma_D#.q25	librosa	29721	182919	0.0872	0.0867	0.0492	0.0505	0.0778	0.077	0.0004	0.0503	0.0089
b03	features.opensmile.mfcc4_sma3_amean	opensmile	29721	182919	-5.7006	-5.7554	6.4366	6.608	-5.5763	-5.5323	0.0548	6.5843	0.0083
b03	features.vad_results.arousal.min	vad_results	29721	182919	0.2254	0.2261	0.0898	0.0939	0.2133	0.2127	-0.0008	0.0934	-0.0082
b03	features.librosa.spectral.zero_crossing_rate.iqr	librosa	29721	182919	0.0643	0.0646	0.0259	0.0268	0.0594	0.0591	-0.0002	0.0267	-0.008
b03	features.librosa.chroma.chroma_D.q25	librosa	29721	182919	0.0869	0.0865	0.0486	0.0504	0.0779	0.0766	0.0004	0.0501	0.0072
b03	features.opensmile.slopeV500-1500_sma3nz_stddevNorm	opensmile	29721	182919	-0.8846	-1.252	25.3787	57.0501	-0.9008	-0.928	0.3674	53.7571	0.0068
b03	features.librosa.chroma.chroma_C.iqr	librosa	29721	182919	0.4286	0.4279	0.1025	0.1052	0.4261	0.4252	0.0007	0.1048	0.0067
b03	features.librosa.spectral.centroid.iqr	librosa	29721	182919	727.6882	725.9271	259.1699	266.085	685.4801	681.435	1.7611	265.1293	0.0066
b03	features.librosa.chroma.chroma_A.max	librosa	29721	182919	0.9999	0.9998	0.006	0.0072	1.0	1.0	0.0	0.0071	0.0064
b03	features.librosa.chroma.chroma_F.q25	librosa	29721	182919	0.0939	0.0943	0.0545	0.0577	0.0828	0.0827	-0.0004	0.0572	-0.0064
b03	features.librosa.chroma.chroma_C#.median	librosa	29721	182919	0.2312	0.2306	0.09	0.0919	0.2219	0.2203	0.0006	0.0917	0.0062
b03	features.librosa.chroma.chroma_F.median	librosa	29721	182919	0.2452	0.2446	0.0985	0.1026	0.2322	0.2316	0.0006	0.1021	0.0061
b03	features.librosa.chroma.chroma_G#.max	librosa	29721	182919	0.9998	0.9998	0.0059	0.0076	1.0	1.0	0.0	0.0074	0.0059
b03	features.temporal_analysis.rhythm_features_file_level.tempo.median	temporal_analysis	29721	182919	122.3854	122.4315	7.4167	7.9322	125.0	125.0	-0.0461	7.8622	-0.0059
b03	features.librosa.chroma.chroma_G#.iqr	librosa	29721	182919	0.4469	0.4463	0.1026	0.1052	0.4434	0.4434	0.0006	0.1049	0.0057
b03	features.librosa.rhythm.tempo	librosa	29721	182919	122.0884	122.0247	11.1151	11.3619	125.0	125.0	0.0637	11.3277	0.0056
b03	features.librosa.chroma.chroma_B.max	librosa	29721	182919	0.9999	0.9998	0.005	0.0064	1.0	1.0	0.0	0.0062	0.0055
b03	features.librosa.chroma.chroma_A#.std	librosa	29721	182919	0.3148	0.315	0.0304	0.0307	0.3166	0.3168	-0.0002	0.0307	-0.0053
b03	features.librosa.chroma.chroma_C.q75	librosa	29721	182919	0.5256	0.5263	0.133	0.1358	0.519	0.5196	-0.0007	0.1354	-0.0052
b03	features.librosa.spectral.rolloff.iqr	librosa	29721	182919	1971.9807	1968.5711	674.9195	675.8028	1886.7188	1882.8125	3.4096	675.6794	0.005
b03	features.librosa.spectral.flatness.range	librosa	29721	182919	0.3389	0.3383	0.1001	0.1068	0.3412	0.3413	0.0005	0.1059	0.0049
b03	features.librosa.spectral.flatness.max	librosa	29721	182919	0.339	0.3385	0.1001	0.1068	0.3412	0.3415	0.0005	0.1059	0.0044
b03	features.opensmile.mfcc3V_sma3nz_stddevNorm	opensmile	29721	182919	-7.0445	6.362	1564.4685	3406.7243	1.7402	1.686	-13.4065	3213.3698	-0.0042
b03	features.librosa.chroma.chroma_C.max	librosa	29721	182919	0.9998	0.9997	0.0078	0.0085	1.0	1.0	0.0	0.0084	0.0041
b03	features.opensmile.mfcc1_sma3_stddevNorm	opensmile	29721	182919	0.5342	0.5496	1.3429	4.0331	0.5231	0.5167	-0.0153	3.7742	-0.0041
b03	features.opensmile.alphaRatioV_sma3nz_stddevNorm	opensmile	29721	182919	-0.4865	-0.6203	12.3011	38.0856	-0.5082	-0.5116	0.1338	35.622	0.0038
b03	features.librosa.chroma.chroma_F#.q25	librosa	29721	182919	0.0984	0.0987	0.0554	0.0573	0.0874	0.0872	-0.0002	0.057	-0.0037
b03	features.librosa.chroma.chroma_A#.max	librosa	29721	182919	0.9998	0.9998	0.005	0.0071	1.0	1.0	0.0	0.0068	0.0037
b03	features.librosa.chroma.chroma_D#.max	librosa	29721	182919	0.9997	0.9996	0.0096	0.0106	1.0	1.0	0.0	0.0104	0.0037
b03	features.librosa.chroma.chroma_C#.q25	librosa	29721	182919	0.089	0.0892	0.0502	0.0517	0.0796	0.079	-0.0002	0.0515	-0.0034
b03	features.librosa.mfcc.mfcc_5.median	librosa	29721	182919	-3.0824	-3.1148	9.3568	9.6042	-2.566	-2.5241	0.0324	9.57	0.0034
b03	features.opensmile.mfcc2V_sma3nz_stddevNorm	opensmile	29721	182919	1.3612	-2.712	648.4759	1440.585	0.8993	-0.233	4.0732	1357.9403	0.003
b03	features.opensmile.mfcc3_sma3_amean	opensmile	29721	182919	8.4357	8.4528	5.6274	5.7496	8.6367	8.7324	-0.0171	5.7327	-0.003
b03	features.temporal_analysis.rhythm_features_file_level.tempo.mean	temporal_analysis	29721	182919	123.566	123.5467	6.1018	6.6782	123.454	123.4481	0.0193	6.6006	0.0029
b03	features.opensmile.alphaRatioUV_sma3nz_amean	opensmile	29721	182919	-10.2692	-10.2786	3.3267	3.45	-10.1944	-10.2066	0.0094	3.433	0.0027
b03	features.opensmile.mfcc1V_sma3nz_stddevNorm	opensmile	29721	182919	0.3297	0.3288	0.2714	0.4029	0.319	0.3148	0.0009	0.3872	0.0023
b03	features.opensmile.F0semitoneFrom27.5Hz_sma3nz_pctlrange0-2	opensmile	29721	182919	7.9039	7.8938	4.3041	4.5279	6.6669	6.6051	0.0101	4.4973	0.0022
b03	features.opensmile.mfcc4_sma3_stddevNorm	opensmile	29721	182919	0.5454	13.9931	345.4674	6856.0778	-1.7876	-1.7587	-13.4476	6360.2338	-0.0021
b03	features.opensmile.logRelF0-H1-A3_sma3nz_stddevNorm	opensmile	29721	182919	0.6565	0.6323	5.4665	12.9006	0.5582	0.562	0.0241	12.1384	0.002
b03	features.opensmile.slopeV0-500_sma3nz_stddevNorm	opensmile	29721	182919	0.9712	1.4983	62.7297	313.244	0.5233	0.5206	-0.5271	291.4747	-0.0018
b03	features.librosa.spectral.rolloff.max	librosa	29721	182919	7171.218	7171.8913	370.2777	389.6738	7210.9375	7226.5625	-0.6733	387.0213	-0.0017
b03	features.opensmile.logRelF0-H1-H2_sma3nz_stddevNorm	opensmile	29721	182919	1.5402	0.8057	179.7251	513.5497	2.7388	2.6956	0.7345	481.0264	0.0015
b03	features.opensmile.mfcc3_sma3_stddevNorm	opensmile	29721	182919	1.6366	0.725	112.1681	702.0419	1.5873	1.5089	0.9116	652.4836	0.0014
b03	features.opensmile.hammarbergIndexV_sma3nz_stddevNorm	opensmile	29721	182919	0.3711	0.3766	0.1246	4.3056	0.3603	0.357	-0.0055	3.9936	-0.0014
b03	features.opensmile.mfcc2_sma3_stddevNorm	opensmile	29721	182919	0.1091	6.7184	446.3106	5765.7989	1.7147	1.664	-6.6093	5350.3054	-0.0012
b03	features.librosa.chroma.chroma_E.q25	librosa	29721	182919	0.0895	0.0895	0.0502	0.052	0.08	0.0794	0.0	0.0518	0.0008
b03	features.opensmile.mfcc4V_sma3nz_stddevNorm	opensmile	29721	182919	-0.9057	-1.0085	121.4332	216.751	-1.339	-1.2605	0.1028	206.096	0.0005
b04	features.opensmile.mfcc3V_sma3nz_amean	opensmile	10971	8870	7.9321	6.7265	6.8483	6.8112	8.162	6.8565	1.2056	6.8317	0.1765
b04	features.librosa.mfcc.mfcc_4.q25	librosa	10971	8870	1.7657	-0.3975	12.8596	13.2651	2.2798	-0.2655	2.1632	13.0424	0.1659
b04	features.opensmile.mfcc4V_sma3nz_amean	opensmile	10971	8870	-9.5057	-10.81	7.8283	7.9471	-9.4468	-10.7901	1.3043	7.8817	0.1655
b04	features.opensmile.mfcc3_sma3_amean	opensmile	10971	8870	9.1964	8.2661	5.7076	5.6589	9.4828	8.3812	0.9303	5.6859	0.1636
b04	features.librosa.mfcc.mfcc_4.mean	librosa	10971	8870	18.9114	17.2049	10.4822	10.5763	19.228	17.4394	1.7064	10.5244	0.1621
b04	features.opensmile.slopeV0-500_sma3nz_amean	opensmile	10971	8870	0.0428	0.0471	0.0261	0.0265	0.0437	0.0491	-0.0043	0.0263	-0.1621
b04	features.librosa.mfcc.mfcc_4.median	librosa	10971	8870	18.842	17.222	10.3083	10.3785	18.9413	17.1381	1.62	10.3397	0.1567
b04	features.opensmile.mfcc2V_sma3nz_amean	opensmile	10971	8870	0.9307	-0.2457	7.5309	7.8039	1.2462	0.0233	1.1764	7.6542	0.1537
b04	features.opensmile.slopeUV0-500_sma3nz_amean	opensmile	10971	8870	0.0248	0.0286	0.0251	0.0257	0.024	0.0277	-0.0038	0.0253	-0.1509
b04	features.opensmile.mfcc4_sma3_amean	opensmile	10971	8870	-4.9602	-5.8848	6.352	6.5419	-4.8341	-5.8633	0.9246	6.4376	0.1436
b04	features.librosa.mfcc.mfcc_5.median	librosa	10971	8870	-2.1325	-3.472	9.1195	9.6046	-1.6626	-2.9461	1.3396	9.3394	0.1434
b04	features.librosa.mfcc.mfcc_5.mean	librosa	10971	8870	-4.2878	-5.5996	8.944	9.4653	-3.9442	-5.1184	1.3119	9.1807	0.1429
b04	features.librosa.mfcc.mfcc_10.median	librosa	10971	8870	-1.6227	-2.4102	5.4099	5.6714	-1.2856	-2.0317	0.7874	5.5283	0.1424
b04	features.librosa.mfcc.mfcc_10.q75	librosa	10971	8870	5.5613	4.8034	5.316	5.4965	5.7808	5.1019	0.7578	5.3974	0.1404
b04	features.librosa.mfcc.mfcc_10.mean	librosa	10971	8870	-1.8224	-2.594	5.5285	5.7836	-1.5582	-2.2689	0.7716	5.644	0.1367
b04	features.librosa.mfcc.mfcc_4.min	librosa	10971	8870	-63.1267	-66.4783	24.4145	24.9576	-63.6409	-68.5937	3.3515	24.6587	0.1359
b04	features.librosa.mfcc.mfcc_5.q25	librosa	10971	8870	-16.7945	-18.2996	10.9154	11.6004	-16.0122	-17.4498	1.505	11.2268	0.1341
b04	features.librosa.mfcc.mfcc_5.q75	librosa	10971	8870	10.027	8.9004	8.2709	8.6426	10.249	9.0206	1.1267	8.4391	0.1335
b04	features.opensmile.alphaRatioV_sma3nz_amean	opensmile	10971	8870	-14.2622	-13.7789	3.6488	3.6573	-14.3125	-13.8078	-0.4833	3.6526	-0.1323
b04	features.librosa.mfcc.mfcc_3.q25	librosa	10971	8870	-18.4645	-20.8077	17.5437	18.6661	-16.8576	-19.2456	2.3432	18.0541	0.1298
b04	features.librosa.mfcc.mfcc_4.q75	librosa	10971	8870	35.1981	33.9162	10.0183	9.9342	35.232	34.0194	1.2819	9.9808	0.1284
b04	features.opensmile.F0semitoneFrom27.5Hz_sma3nz_amean	opensmile	10971	8870	30.6696	31.2698	4.6972	4.6804	31.3743	32.101	-0.6002	4.6897	-0.128
b04	features.librosa.mfcc.mfcc_10.q25	librosa	10971	8870	-9.217	-10.0178	6.2334	6.5551	-8.938	-9.7831	0.8008	6.3792	0.1255
b04	features.librosa.mfcc.mfcc_3.iqr	librosa	10971	8870	44.805	46.5236	13.6316	14.3682	44.3112	46.276	-1.7186	13.9657	-0.1231
b04	features.librosa.spectral.bandwidth.max	librosa	10971	8870	2923.3248	2945.2023	179.5847	178.7327	2936.7712	2957.856	-21.8775	179.2044	-0.1221
b04	features.librosa.mfcc.mfcc_3.std	librosa	10971	8870	33.3729	34.3255	7.6832	8.0267	33.4277	34.6974	-0.9526	7.8386	-0.1215
b04	features.librosa.mfcc.mfcc_12.q25	librosa	10971	8870	-8.9444	-9.608	5.2678	5.706	-8.5132	-9.1301	0.6637	5.468	0.1214
b04	features.librosa.mfcc.mfcc_12.median	librosa	10971	8870	-2.5485	-3.125	4.5773	4.986	-2.1113	-2.5661	0.5765	4.7643	0.121
b04	features.librosa.spectral.zero_crossing_rate.q25	librosa	10971	8870	0.0632	0.0651	0.0158	0.016	0.0624	0.0642	-0.0019	0.0159	-0.1186
b04	features.librosa.mfcc.mfcc_12.mean	librosa	10971	8870	-2.802	-3.3809	4.7211	5.0823	-2.4183	-2.9021	0.5789	4.8859	0.1185
b04	features.librosa.mfcc.mfcc_11.median	librosa	10971	8870	-4.3486	-4.9381	4.878	5.1533	-4.1872	-4.7619	0.5896	5.003	0.1178
b04	features.librosa.mfcc.mfcc_6.mean	librosa	10971	8870	-6.6918	-7.7166	8.8999	9.2029	-6.4471	-7.7036	1.0248	9.0366	0.1134
b04	features.librosa.mfcc.mfcc_11.mean	librosa	10971	8870	-4.5065	-5.0816	5.0014	5.2633	-4.382	-4.9505	0.5751	5.1202	0.1123
b04	features.librosa.mfcc.mfcc_11.q75	librosa	10971	8870	2.2869	1.7429	4.738	4.9783	2.3578	1.8568	0.544	4.8469	0.1122
b04	features.opensmile.F0semitoneFrom27.5Hz_sma3nz_percentile20.0	opensmile	10971	8870	26.564	27.1851	5.5575	5.5233	27.3004	28.418	-0.6211	5.5422	-0.1121
b04	features.librosa.mfcc.mfcc_6.median	librosa	10971	8870	-5.2197	-6.2223	8.8771	9.128	-4.9825	-5.9692	1.0026	8.9902	0.1115
b04	features.librosa.mfcc.mfcc_6.q75	librosa	10971	8870	6.0642	5.2406	7.3069	7.5137	6.2376	5.4087	0.8235	7.4	0.1113
b04	features.opensmile.F0semitoneFrom27.5Hz_sma3nz_percentile80.0	opensmile	10971	8870	34.474	35.0384	5.1932	5.0153	35.1301	35.6485	-0.5644	5.1144	-0.1104
b04	features.librosa.mfcc.mfcc_6.q25	librosa	10971	8870	-18.4667	-19.7013	11.206	11.5688	-18.2728	-19.8448	1.2346	11.3696	0.1086
b04	features.opensmile.F0semitoneFrom27.5Hz_sma3nz_percentile50.0	opensmile	10971	8870	29.9057	30.4682	5.2182	5.1763	31.0922	31.7374	-0.5625	5.1995	-0.1082
b04	features.vad_results.arousal.median	vad_results	10971	8870	0.3372	0.3479	0.0989	0.1009	0.3252	0.3382	-0.0107	0.0998	-0.107
b04	features.librosa.mfcc.mfcc_12.q75	librosa	10971	8870	3.4608	2.9671	4.4967	4.794	3.7515	3.3435	0.4937	4.632	0.1066
b04	features.vad_results.arousal.mean	vad_results	10971	8870	0.3478	0.3581	0.0967	0.0985	0.3403	0.3513	-0.0103	0.0975	-0.1058
b04	features.librosa.mfcc.mfcc_3.min	librosa	10971	8870	-107.3233	-110.1747	27.0669	27.4997	-106.0746	-109.8293	2.8515	27.2612	0.1046
b04	features.librosa.spectral.zero_crossing_rate.median	librosa	10971	8870	0.0864	0.0886	0.021	0.0211	0.0842	0.0867	-0.0022	0.0211	-0.104
b04	features.librosa.mfcc.mfcc_11.q25	librosa	10971	8870	-11.3478	-11.9463	5.6426	5.9183	-11.2249	-11.8849	0.5985	5.7675	0.1038
b04	features.librosa.spectral.rolloff.max	librosa	10971	8870	7175.5765	7212.78	371.5746	365.8896	7218.75	7257.8125	-37.2035	369.0439	-0.1008
b04	features.librosa.mfcc.mfcc_3.mean	librosa	10971	8870	3.3956	1.9715	14.0635	14.5786	4.1604	2.5622	1.4241	14.2961	0.0996
b04	features.librosa.mfcc.mfcc_12.min	librosa	10971	8870	-38.6084	-39.6649	10.4755	10.8059	-38.246	-39.6443	1.0565	10.6245	0.0994
b04	features.librosa.mfcc.mfcc_6.min	librosa	10971	8870	-68.3206	-70.3103	19.7057	20.4771	-68.6921	-71.7342	1.9897	20.0542	0.0992
b04	features.opensmile.mfcc2_sma3_amean	opensmile	10971	8870	3.7618	3.1745	5.9655	6.2128	4.1173	3.3945	0.5873	6.0773	0.0966
b04	features.librosa.mfcc.mfcc_10.min	librosa	10971	8870	-43.286	-44.5047	12.599	12.9708	-42.9894	-44.4624	1.2187	12.7666	0.0955
b04	features.librosa.mfcc.mfcc_4.std	librosa	10971	8870	26.4708	27.0796	6.3706	6.6042	26.6902	27.8086	-0.6088	6.4761	-0.094
b04	features.librosa.mfcc.mfcc_4.iqr	librosa	10971	8870	33.4324	34.3137	9.1833	9.6929	33.1977	34.1595	-0.8813	9.4146	-0.0936
b04	features.librosa.mfcc.mfcc_6.range	librosa	10971	8870	116.0506	118.5267	26.3443	27.119	116.0382	119.918	-2.4761	26.6934	-0.0928
b04	features.librosa.spectral.zero_crossing_rate.min	librosa	10971	8870	0.0201	0.0208	0.008	0.0083	0.019	0.02	-0.0007	0.0081	-0.0907
b04	features.librosa.chroma.chroma_C.median	librosa	10971	8870	0.2581	0.2493	0.0992	0.0977	0.2464	0.238	0.0088	0.0985	0.0892
b04	features.librosa.mfcc.mfcc_3.median	librosa	10971	8870	5.8541	4.5496	14.6054	15.2132	6.6043	5.3566	1.3045	14.8801	0.0877
b04	features.temporal_analysis.speechrate_dictionary.speechRate(totalNumberSyllable / totalFileDuration)	temporal_analysis	10971	8870	5.2846	5.381	1.1249	1.1178	5.4564	5.5641	-0.0964	1.1217	-0.086
b04	features.librosa.spectral.bandwidth.range	librosa	10971	8870	2308.7697	2335.9902	319.6127	318.1773	2319.4036	2356.4879	-27.2206	318.9718	-0.0853
b04	features.librosa.chroma.chroma_D#.min	librosa	10971	8870	0.0016	0.0014	0.0027	0.0023	0.0008	0.0007	0.0002	0.0025	0.085
b04	features.librosa.chroma.chroma_B.median	librosa	10971	8870	0.2876	0.2773	0.125	0.12	0.2677	0.2581	0.0104	0.1228	0.0845
b04	features.librosa.mfcc.mfcc_3.range	librosa	10971	8870	204.6496	208.1289	41.1508	41.4018	205.4447	210.526	-3.4792	41.2632	-0.0843
b04	features.librosa.mfcc.mfcc_13.min	librosa	10971	8870	-36.9521	-37.7945	9.8949	10.1135	-36.8396	-37.8351	0.8424	9.9932	0.0843
b04	features.librosa.chroma.chroma_C.q25	librosa	10971	8870	0.0996	0.0949	0.057	0.055	0.0882	0.084	0.0047	0.0561	0.0843
b04	features.librosa.mfcc.mfcc_5.min	librosa	10971	8870	-84.5762	-86.5117	22.915	23.1675	-83.6868	-86.1236	1.9355	23.0282	0.084
b04	features.librosa.mfcc.mfcc_11.min	librosa	10971	8870	-42.0427	-43.0106	11.6023	11.7027	-42.1227	-43.4395	0.9679	11.6473	0.0831
b04	features.librosa.chroma.chroma_C.mean	librosa	10971	8870	0.348	0.3418	0.0747	0.0739	0.3433	0.3372	0.0061	0.0743	0.0825
b04	features.librosa.mfcc.mfcc_4.range	librosa	10971	8870	171.2606	174.5664	39.9977	40.2995	171.4536	178.5763	-3.3058	40.1329	-0.0824
b04	features.librosa.spectral.bandwidth.std	librosa	10971	8870	454.1042	460.9037	83.7784	84.1218	448.3628	460.4212	-6.7995	83.9321	-0.081
b04	features.opensmile.F1frequency_sma3nz_amean	opensmile	10971	8870	654.3357	660.4196	74.4425	76.4609	651.2027	658.9021	-6.0839	75.3515	-0.0807
b04	features.librosa.chroma.chroma_B.q25	librosa	10971	8870	0.1095	0.104	0.0705	0.0649	0.0941	0.0895	0.0055	0.068	0.0806
b04	features.librosa.chroma.chroma_F.q25	librosa	10971	8870	0.096	0.0917	0.058	0.0505	0.0846	0.0817	0.0044	0.0548	0.08
b04	features.librosa.mfcc.mfcc_7.range	librosa	10971	8870	105.2093	107.1452	24.2659	24.5155	105.9499	108.1935	-1.9359	24.3778	-0.0794
b04	features.librosa.chroma.chroma_B.mean	librosa	10971	8870	0.3781	0.3712	0.0879	0.0844	0.3691	0.3632	0.0068	0.0863	0.0793
b04	features.librosa.spectral.zero_crossing_rate.mean	librosa	10971	8870	0.1121	0.1142	0.0274	0.0277	0.1115	0.114	-0.0022	0.0276	-0.0793
b04	features.opensmile.hammarbergIndexV_sma3nz_amean	opensmile	10971	8870	24.6093	24.2737	4.2465	4.2483	24.5922	24.2797	0.3356	4.2473	0.079
b04	features.opensmile.F0semitoneFrom27.5Hz_sma3nz_stddevNorm	opensmile	10971	8870	0.1971	0.1911	0.0768	0.0751	0.1808	0.1738	0.006	0.0761	0.0789
b04	features.librosa.mfcc.mfcc_6.std	librosa	10971	8870	17.9616	18.2814	4.0116	4.1687	18.0408	18.679	-0.3198	4.0826	-0.0783
b04	features.librosa.chroma.chroma_G#.std	librosa	10971	8870	0.3026	0.3049	0.0291	0.0286	0.3049	0.3068	-0.0023	0.0289	-0.0781
b04	features.librosa.mfcc.mfcc_13.range	librosa	10971	8870	67.2739	68.4697	15.4111	15.361	66.9623	68.5667	-1.1958	15.3888	-0.0777
b04	features.librosa.chroma.chroma_E.q25	librosa	10971	8870	0.0918	0.0879	0.0514	0.0497	0.0825	0.0784	0.0039	0.0506	0.0765
b04	features.vad_results.arousal.max	vad_results	10971	8870	0.5432	0.5546	0.1498	0.1484	0.5498	0.5629	-0.0114	0.1492	-0.0763
b04	features.opensmile.spectralFluxV_sma3nz_stddevNorm	opensmile	10971	8870	0.8845	0.8662	0.2486	0.238	0.8696	0.8608	0.0184	0.2439	0.0754
b04	features.librosa.chroma.chroma_D.min	librosa	10971	8870	0.0016	0.0014	0.0027	0.0025	0.0008	0.0007	0.0002	0.0026	0.0754
b04	features.vad_results.arousal.min	vad_results	10971	8870	0.2188	0.2255	0.0898	0.0899	0.2061	0.2144	-0.0067	0.0899	-0.0744
b04	features.librosa.mfcc.mfcc_7.max	librosa	10971	8870	34.3357	35.2335	12.0926	12.2077	33.7933	34.7807	-0.8978	12.1442	-0.0739
b04	features.librosa.chroma.chroma_B.q75	librosa	10971	8870	0.6006	0.589	0.1587	0.1555	0.5871	0.5737	0.0115	0.1573	0.0733
b04	features.librosa.chroma.chroma_F#.min	librosa	10971	8870	0.0018	0.0016	0.0035	0.0026	0.0009	0.0008	0.0002	0.0032	0.0732
b04	features.librosa.mfcc.mfcc_8.min	librosa	10971	8870	-55.4242	-56.6262	16.5302	16.4786	-55.5765	-57.4357	1.2021	16.5071	0.0728
b04	features.librosa.chroma.chroma_C#.q25	librosa	10971	8870	0.0913	0.0876	0.0503	0.0511	0.0819	0.0782	0.0037	0.0506	0.0725
b04	features.librosa.chroma.chroma_C.q75	librosa	10971	8870	0.5328	0.5233	0.1323	0.1312	0.5253	0.5158	0.0095	0.1318	0.0721
b04	features.librosa.chroma.chroma_D.q25	librosa	10971	8870	0.0892	0.0857	0.049	0.0491	0.0805	0.0764	0.0035	0.049	0.0721
b04	features.librosa.spectral.rolloff.range	librosa	10971	8870	6647.4626	6683.3759	503.8325	507.3958	6734.375	6773.4375	-35.9133	505.4286	-0.0711
b04	features.opensmile.logRelF0-H1-A3_sma3nz_amean	opensmile	10971	8870	22.1263	21.7364	5.5204	5.4735	22.1773	21.7302	0.3899	5.4995	0.0709
b04	features.librosa.mfcc.mfcc_9.range	librosa	10971	8870	87.7216	89.1103	19.8141	20.0203	88.1445	90.2977	-1.3886	19.9066	-0.0698
b04	features.librosa.chroma.chroma_D#.q25	librosa	10971	8870	0.0893	0.0858	0.0502	0.0495	0.0803	0.0765	0.0034	0.0499	0.069
b04	features.opensmile.HNRdBACF_sma3nz_amean	opensmile	10971	8870	5.1281	5.2339	1.5356	1.5391	5.124	5.2652	-0.1058	1.5372	-0.0689
b04	features.vad_results.dominance.median	vad_results	10971	8870	0.3594	0.3658	0.0935	0.0973	0.3533	0.3611	-0.0065	0.0952	-0.068
b04	features.librosa.chroma.chroma_E.min	librosa	10971	8870	0.0016	0.0014	0.0028	0.0026	0.0008	0.0007	0.0002	0.0027	0.0671
b04	features.temporal_analysis.speechrate_dictionary.articulationRate(totalNumberSyllable / phonationTime)	temporal_analysis	10971	8870	6.0823	6.1488	0.9888	0.998	6.2579	6.3304	-0.0665	0.9929	-0.067
b04	features.librosa.chroma.chroma_C.min	librosa	10971	8870	0.0019	0.0017	0.0036	0.003	0.001	0.0009	0.0002	0.0033	0.0669
b04	features.librosa.chroma.chroma_F.median	librosa	10971	8870	0.248	0.2415	0.1011	0.0923	0.2349	0.2297	0.0065	0.0973	0.0667
b04	features.opensmile.shimmerLocaldB_sma3nz_stddevNorm	opensmile	10971	8870	0.5656	0.5606	0.0747	0.076	0.5603	0.5561	0.005	0.0753	0.0664
b04	features.librosa.mfcc.mfcc_8.q75	librosa	10971	8870	3.316	2.883	6.5296	6.5127	3.3724	2.8817	0.433	6.5221	0.0664
b04	features.librosa.chroma.chroma_E.median	librosa	10971	8870	0.2389	0.2329	0.0917	0.0901	0.2297	0.2226	0.006	0.091	0.0659
b04	features.librosa.chroma.chroma_G.std	librosa	10971	8870	0.3026	0.3045	0.0302	0.0301	0.3049	0.3065	-0.002	0.0301	-0.0649
b04	features.librosa.chroma.chroma_C#.min	librosa	10971	8870	0.0017	0.0015	0.0028	0.0027	0.0009	0.0008	0.0002	0.0027	0.0648
b04	features.librosa.mfcc.mfcc_8.median	librosa	10971	8870	-5.3636	-5.8545	7.6385	7.5903	-5.2141	-5.8677	0.491	7.617	0.0645
b04	features.vad_results.dominance.mean	vad_results	10971	8870	0.3669	0.3729	0.0917	0.0951	0.3628	0.3724	-0.006	0.0933	-0.0644
b04	features.librosa.mfcc.mfcc_13.median	librosa	10971	8870	-3.113	-3.3891	4.2195	4.3782	-2.9629	-3.208	0.276	4.2912	0.0643
b04	features.librosa.mfcc.mfcc_9.min	librosa	10971	8870	-51.0203	-51.9722	15.0118	14.9748	-51.4597	-53.0326	0.9519	14.9953	0.0635
b04	features.librosa.mfcc.mfcc_8.mean	librosa	10971	8870	-6.1618	-6.6489	7.7195	7.6717	-6.0344	-6.7049	0.4871	7.6982	0.0633
b04	features.opensmile.F3bandwidth_sma3nz_stddevNorm	opensmile	10971	8870	0.3439	0.3467	0.0439	0.0455	0.3433	0.3465	-0.0028	0.0446	-0.0628
b04	features.librosa.mfcc.mfcc_12.std	librosa	10971	8870	9.7353	9.8604	1.973	2.0371	9.8937	10.1369	-0.1251	2.0019	-0.0625
b04	features.opensmile.F1frequency_sma3nz_stddevNorm	opensmile	10971	8870	0.3451	0.3422	0.0462	0.0468	0.3487	0.3447	0.0029	0.0465	0.0624
b04	features.librosa.chroma.chroma_A#.median	librosa	10971	8870	0.2924	0.2845	0.1283	0.1234	0.2708	0.2631	0.0079	0.1262	0.0624
b04	features.librosa.mfcc.mfcc_1.min	librosa	10971	8870	-518.6046	-523.882	79.4496	90.5695	-514.2323	-514.2437	5.2774	84.6015	0.0624
b04	features.librosa.mfcc.mfcc_9.median	librosa	10971	8870	-5.0773	-5.477	6.3451	6.484	-4.8576	-5.3422	0.3996	6.4076	0.0624
b04	features.opensmile.hammarbergIndexV_sma3nz_stddevNorm	opensmile	10971	8870	0.3683	0.379	0.144	0.2024	0.3545	0.3657	-0.0108	0.1726	-0.0624
b04	features.librosa.mfcc.mfcc_6.iqr	librosa	10971	8870	24.5309	24.942	6.5506	6.71	24.2154	24.8477	-0.411	6.6223	-0.0621
b04	features.librosa.spectral.centroid.max	librosa	10971	8870	5043.0519	5089.5312	746.143	755.1966	5117.8662	5172.1733	-46.4793	750.2039	-0.062
b04	features.librosa.mfcc.mfcc_1.median	librosa	10971	8870	-346.3633	-351.8773	83.3961	95.7101	-331.8246	-331.2818	5.514	89.1117	0.0619
b04	features.librosa.mfcc.mfcc_13.q25	librosa	10971	8870	-9.0441	-9.3508	4.8925	5.0772	-8.9388	-9.282	0.3067	4.9759	0.0616
b04	features.librosa.mfcc.mfcc_8.range	librosa	10971	8870	93.6755	94.9794	21.139	21.4298	93.696	95.7791	-1.3038	21.2695	-0.0613
b04	features.librosa.mfcc.mfcc_9.std	librosa	10971	8870	12.8418	13.0104	2.7272	2.8172	13.1345	13.4825	-0.1686	2.7678	-0.0609
b04	features.librosa.spectral.centroid.q25	librosa	10971	8870	1012.0718	1024.2666	200.7096	199.9232	1001.8854	1015.4061	-12.1948	200.3584	-0.0609
b04	features.librosa.chroma.chroma_G#.range	librosa	10971	8870	0.9978	0.9982	0.0082	0.0037	0.999	0.9991	-0.0004	0.0066	-0.0609
b04	features.librosa.mfcc.mfcc_1.mean	librosa	10971	8870	-344.7141	-349.9819	80.9395	93.5963	-330.0066	-328.4287	5.2678	86.826	0.0607
b04	features.librosa.chroma.chroma_F#.std	librosa	10971	8870	0.3005	0.3023	0.0308	0.0305	0.3026	0.3046	-0.0018	0.0307	-0.0599
b04	features.librosa.mfcc.mfcc_12.iqr	librosa	10971	8870	12.4052	12.5751	2.8023	2.9358	12.3567	12.6276	-0.1699	2.8627	-0.0594
b04	features.librosa.mfcc.mfcc_13.mean	librosa	10971	8870	-3.3169	-3.5767	4.3325	4.4514	-3.2079	-3.426	0.2599	4.3861	0.0592
b04	features.librosa.spectral.centroid.median	librosa	10971	8870	1277.1611	1290.3858	223.9289	223.0236	1261.6705	1277.179	-13.2247	223.5247	-0.0592
b04	features.librosa.mfcc.mfcc_12.range	librosa	10971	8870	70.6016	71.5322	15.7862	15.8319	70.6149	71.8467	-0.9306	15.8066	-0.0589
b04	features.librosa.chroma.chroma_C#.median	librosa	10971	8870	0.2352	0.2299	0.0897	0.0923	0.2263	0.2206	0.0054	0.0909	0.0589
b04	features.librosa.chroma.chroma_D.median	librosa	10971	8870	0.2316	0.2264	0.0884	0.0897	0.2238	0.2174	0.0052	0.089	0.0588
b04	features.librosa.chroma.chroma_B.min	librosa	10971	8870	0.0022	0.002	0.005	0.0038	0.0011	0.001	0.0003	0.0045	0.0588
b04	features.librosa.spectral.zero_crossing_rate.q75	librosa	10971	8870	0.128	0.13	0.0351	0.035	0.1235	0.1262	-0.0021	0.0351	-0.0588
b04	features.librosa.mfcc.mfcc_1.q75	librosa	10971	8870	-286.6032	-292.0657	87.1471	100.5126	-270.4921	-269.1757	5.4625	93.3589	0.0585
b04	features.librosa.spectral.centroid.mean	librosa	10971	8870	1518.0225	1531.2611	226.2414	227.446	1505.912	1522.7571	-13.2386	226.7807	-0.0584
b04	features.librosa.chroma.chroma_G.min	librosa	10971	8870	0.0019	0.0017	0.0034	0.003	0.0009	0.0009	0.0002	0.0032	0.0583
b04	features.librosa.spectral.zero_crossing_rate.max	librosa	10971	8870	0.5916	0.6001	0.1464	0.1478	0.6157	0.6255	-0.0086	0.147	-0.0582
b04	features.librosa.mfcc.mfcc_8.q25	librosa	10971	8870	-15.0852	-15.6212	9.2716	9.2121	-15.0502	-15.932	0.536	9.245	0.058
b04	features.librosa.mfcc.mfcc_7.min	librosa	10971	8870	-70.8736	-71.9118	17.9835	18.0028	-71.3453	-72.515	1.0382	17.9921	0.0577
b04	features.librosa.chroma.chroma_A#.q75	librosa	10971	8870	0.6068	0.5976	0.1612	0.1561	0.5944	0.5842	0.0092	0.159	0.0576
b04	features.opensmile.loudnessPeaksPerSec	opensmile	10971	8870	1.9639	2.0054	0.7315	0.7091	1.9351	1.9961	-0.0414	0.7216	-0.0574
b04	features.librosa.chroma.chroma_A#.mean	librosa	10971	8870	0.3813	0.3762	0.09	0.0873	0.3718	0.366	0.0051	0.0888	0.0571
b04	features.librosa.chroma.chroma_E.mean	librosa	10971	8870	0.3327	0.3286	0.073	0.072	0.3298	0.3243	0.0041	0.0726	0.0568
b04	features.librosa.mfcc.mfcc_9.q25	librosa	10971	8870	-13.9107	-14.3411	7.5294	7.6371	-13.8087	-14.4854	0.4304	7.5778	0.0568
b04	features.opensmile.equivalentSoundLevel_dBp	opensmile	10971	8870	-29.633	-30.147	8.4302	9.8014	-27.6837	-27.3189	0.514	9.0689	0.0567
b04	features.librosa.mfcc.mfcc_1.q25	librosa	10971	8870	-408.0928	-412.9305	80.8152	91.6378	-396.7456	-395.9621	4.8377	85.8223	0.0564
b04	features.librosa.chroma.chroma_F#.q25	librosa	10971	8870	0.0994	0.0964	0.0545	0.0519	0.0883	0.0862	0.003	0.0534	0.056
b04	features.librosa.chroma.chroma_F.min	librosa	10971	8870	0.0017	0.0015	0.0032	0.0029	0.0009	0.0008	0.0002	0.0031	0.056
b04	features.opensmile.F3bandwidth_sma3nz_amean	opensmile	10971	8870	974.0854	969.8599	73.7423	78.6727	978.4662	973.2449	4.2255	75.986	0.0556
b04	features.vad_results.arousal.iqr	vad_results	10971	8870	0.0974	0.1001	0.0493	0.0488	0.0914	0.095	-0.0027	0.0491	-0.055
b04	features.librosa.chroma.chroma_D#.median	librosa	10971	8870	0.2326	0.2276	0.0901	0.0917	0.2243	0.2175	0.005	0.0908	0.055
b04	features.vad_results.dominance.max	vad_results	10971	8870	0.5409	0.5483	0.1342	0.1344	0.5474	0.5579	-0.0073	0.1343	-0.0547
b04	features.librosa.chroma.chroma_A.q25	librosa	10971	8870	0.1078	0.1045	0.0628	0.0596	0.0948	0.0914	0.0033	0.0614	0.0544
b04	features.temporal_analysis.speechrate_dictionary.totalNumberSyllable	temporal_analysis	10971	8870	193.1424	202.1814	165.531	167.7564	152.0	161.0	-9.039	166.5295	-0.0543
b04	features.librosa.chroma.chroma_A#.q25	librosa	10971	8870	0.1122	0.1081	0.0754	0.0733	0.0963	0.0924	0.004	0.0745	0.0543
b04	features.librosa.mfcc.mfcc_13.std	librosa	10971	8870	9.0832	9.1832	1.8327	1.8658	9.2043	9.3993	-0.0999	1.8476	-0.0541
b04	features.librosa.mfcc.mfcc_10.range	librosa	10971	8870	81.8239	82.8307	18.6986	18.7798	81.8987	83.1564	-1.0069	18.7349	-0.0537
b04	features.librosa.mfcc.mfcc_9.mean	librosa	10971	8870	-5.6061	-5.9537	6.436	6.5642	-5.4474	-5.8845	0.3476	6.4936	0.0535
b04	features.librosa.mfcc.mfcc_5.range	librosa	10971	8870	136.8787	138.5537	31.5156	31.5277	136.6478	139.3792	-1.675	31.521	-0.0531
b04	features.librosa.spectral.zero_crossing_rate.range	librosa	10971	8870	0.5715	0.5793	0.1471	0.1483	0.5957	0.604	-0.0078	0.1477	-0.0529
b04	features.opensmile.mfcc1V_sma3nz_amean	opensmile	10971	8870	30.9205	30.6679	4.7377	4.8184	31.0133	30.7472	0.2527	4.774	0.0529
b04	features.vad_results.dominance.iqr	vad_results	10971	8870	0.0901	0.0923	0.0436	0.0431	0.085	0.0883	-0.0023	0.0434	-0.0523
b04	features.librosa.chroma.chroma_G#.min	librosa	10971	8870	0.002	0.0018	0.0037	0.003	0.001	0.0009	0.0002	0.0034	0.0521
b04	features.librosa.chroma.chroma_A#.min	librosa	10971	8870	0.0023	0.0021	0.0053	0.004	0.0011	0.001	0.0002	0.0047	0.052
b04	features.librosa.mfcc.mfcc_13.q75	librosa	10971	8870	2.4858	2.2741	4.0649	4.126	2.5169	2.4462	0.2116	4.0923	0.0517
b04	features.librosa.mfcc.mfcc_9.q75	librosa	10971	8870	2.9835	2.6885	5.7136	5.9064	3.0787	2.7424	0.2951	5.8006	0.0509
b04	features.librosa.mfcc.mfcc_5.iqr	librosa	10971	8870	26.8216	27.1999	7.3572	7.6217	26.7773	27.1962	-0.3784	7.4766	-0.0506
b04	features.librosa.chroma.chroma_A.median	librosa	10971	8870	0.2792	0.274	0.1061	0.1012	0.2669	0.2604	0.0053	0.1039	0.0505
b04	features.opensmile.loudness_sma3_stddevFallingSlope	opensmile	10971	8870	3.5481	3.4451	2.0463	2.0744	3.2691	3.2092	0.1031	2.0589	0.0501
b04	features.librosa.chroma.chroma_B.iqr	librosa	10971	8870	0.4911	0.485	0.1218	0.1207	0.4832	0.475	0.006	0.1213	0.0498
b04	features.librosa.spectral.centroid.range	librosa	10971	8870	4557.599	4599.9506	850.0383	858.8326	4637.5352	4690.3201	-42.3516	853.981	-0.0496
b04	features.librosa.chroma.chroma_D#.mean	librosa	10971	8870	0.3268	0.3231	0.073	0.0742	0.3241	0.3198	0.0036	0.0736	0.0494
b04	features.vad_results.valence.iqr	vad_results	10971	8870	0.103	0.1052	0.0464	0.0462	0.0988	0.1014	-0.0023	0.0463	-0.0491
b04	features.opensmile.VoicedSegmentsPerSec	opensmile	10971	8870	2.5794	2.5456	0.6637	0.7223	2.6417	2.6348	0.0338	0.6905	0.049
b04	features.librosa.chroma.chroma_F.mean	librosa	10971	8870	0.3398	0.3361	0.0781	0.0729	0.3342	0.3315	0.0037	0.0758	0.0488
b04	features.vad_results.valence.max	vad_results	10971	8870	0.6052	0.6113	0.1262	0.1247	0.603	0.6115	-0.0061	0.1256	-0.0486
b04	features.opensmile.F2frequency_sma3nz_stddevNorm	opensmile	10971	8870	0.1455	0.1446	0.0186	0.0192	0.1445	0.143	0.0009	0.0188	0.0484
b04	features.opensmile.alphaRatioUV_sma3nz_amean	opensmile	10971	8870	-10.3277	-10.164	3.3343	3.4847	-10.2233	-10.0385	-0.1637	3.4024	-0.0481
b04	features.temporal_analysis.speechrate_dictionary.phonationTime(s)	temporal_analysis	10971	8870	32.0174	33.3229	26.9974	27.7909	25.2725	26.424	-1.3055	27.355	-0.0477
b04	features.librosa.chroma.chroma_D.mean	librosa	10971	8870	0.3265	0.323	0.0721	0.0732	0.3238	0.3197	0.0035	0.0726	0.0476
b04	features.librosa.chroma.chroma_C#.mean	librosa	10971	8870	0.3287	0.3253	0.0719	0.0739	0.326	0.3216	0.0035	0.0728	0.0474
b04	features.librosa.chroma.chroma_E.q75	librosa	10971	8870	0.5045	0.4984	0.1319	0.1305	0.4999	0.4922	0.0062	0.1313	0.0472
b04	features.vad_results.valence.std	vad_results	10971	8870	0.081	0.0825	0.0314	0.0307	0.0806	0.0821	-0.0015	0.0311	-0.047
b04	features.librosa.chroma.chroma_C.iqr	librosa	10971	8870	0.4331	0.4284	0.1021	0.1013	0.4297	0.4245	0.0048	0.1017	0.0469
b04	features.opensmile.hammarbergIndexUV_sma3nz_amean	opensmile	10971	8870	18.973	18.7949	3.7216	3.9004	18.8678	18.6737	0.1781	3.8025	0.0468
b04	features.librosa.mfcc.mfcc_5.std	librosa	10971	8870	20.3468	20.5632	4.5762	4.7061	20.4636	20.8744	-0.2164	4.6347	-0.0467
b04	features.opensmile.F2amplitudeLogRelF0_sma3nz_stddevNorm	opensmile	10971	8870	-0.7434	-0.7547	0.2379	0.25	-0.75	-0.7676	0.0113	0.2434	0.0466
b04	features.vad_results.valence.range	vad_results	10971	8870	0.3371	0.3435	0.143	0.1393	0.3358	0.3445	-0.0065	0.1414	-0.0458
b04	features.librosa.chroma.chroma_A.min	librosa	10971	8870	0.0021	0.0019	0.0042	0.0036	0.001	0.001	0.0002	0.0039	0.0454
b04	features.librosa.mfcc.mfcc_1.max	librosa	10971	8870	-46.0386	-51.0466	104.8474	117.7073	-31.7172	-28.7522	5.008	110.781	0.0452
b04	features.librosa.mfcc.mfcc_3.q75	librosa	10971	8870	26.3404	25.7159	13.9576	13.9998	26.9938	26.5697	0.6246	13.9765	0.0447
b04	features.opensmile.F3amplitudeLogRelF0_sma3nz_stddevNorm	opensmile	10971	8870	-0.6946	-0.7039	0.1995	0.2219	-0.7058	-0.7208	0.0094	0.2098	0.0446
b04	features.librosa.rhythm.beat_count	librosa	10971	8870	316.0108	327.9283	264.9771	270.5953	253.0	262.0	-11.9175	267.5033	-0.0446
b04	features.librosa.chroma.chroma_F#.range	librosa	10971	8870	0.998	0.9983	0.0073	0.0054	0.9991	0.9992	-0.0003	0.0065	-0.0443
b04	features.opensmile.F0semitoneFrom27.5Hz_sma3nz_meanFallingSlope	opensmile	10971	8870	123.363	126.208	64.6835	63.9555	114.4991	118.4437	-2.845	64.3591	-0.0442
b04	features.librosa.mfcc.mfcc_9.max	librosa	10971	8870	36.7013	37.138	9.9125	10.1254	36.6178	37.0813	-0.4367	10.0082	-0.0436
b04	features.librosa.mfcc.mfcc_7.q75	librosa	10971	8870	-2.6158	-2.9049	6.5962	6.7032	-2.3164	-2.6249	0.2891	6.6442	0.0435
b04	features.opensmile.F3frequency_sma3nz_stddevNorm	opensmile	10971	8870	0.0995	0.0989	0.0126	0.0129	0.0987	0.0979	0.0005	0.0127	0.0433
b04	features.librosa.spectral.rolloff.std	librosa	10971	8870	1498.6753	1510.0172	263.1501	263.3495	1491.3151	1512.7902	-11.3419	263.2393	-0.0431
b04	features.librosa.chroma.chroma_G#.q25	librosa	10971	8870	0.1044	0.102	0.0566	0.0548	0.0931	0.0908	0.0024	0.0558	0.0426
b04	features.librosa.mfcc.mfcc_11.range	librosa	10971	8870	75.4954	76.2159	17.0012	16.9521	75.5396	76.8822	-0.7205	16.9793	-0.0424
b04	features.opensmile.logRelF0-H1-H2_sma3nz_amean	opensmile	10971	8870	3.9829	3.7866	4.7423	4.4927	3.595	3.4547	0.1963	4.6324	0.0424
b04	features.opensmile.loudness_sma3_stddevNorm	opensmile	10971	8870	0.7976	0.7895	0.1933	0.1894	0.796	0.7948	0.0081	0.1916	0.0422
b04	features.vad_results.valence.mean	vad_results	10971	8870	0.4039	0.4066	0.0658	0.0655	0.3958	0.3996	-0.0028	0.0657	-0.042
b04	features.librosa.chroma.chroma_A#.iqr	librosa	10971	8870	0.4946	0.4895	0.1248	0.1202	0.4864	0.481	0.0051	0.1228	0.0416
b04	features.opensmile.spectralFlux_sma3_stddevNorm	opensmile	10971	8870	1.148	1.1345	0.3278	0.3248	1.1274	1.1239	0.0135	0.3265	0.0414
b04	features.librosa.spectral.bandwidth.iqr	librosa	10971	8870	643.4128	650.699	176.889	178.5947	628.3928	640.8577	-7.2862	177.6536	-0.041
b04	features.librosa.chroma.chroma_G.iqr	librosa	10971	8870	0.4373	0.4416	0.1037	0.1052	0.4338	0.4367	-0.0043	0.1044	-0.041
b04	features.librosa.chroma.chroma_G#.max	librosa	10971	8870	0.9997	1.0	0.0072	0.002	1.0	1.0	-0.0002	0.0055	-0.0402
b04	features.librosa.mfcc.mfcc_6.max	librosa	10971	8870	47.73	48.2164	12.3281	12.8406	47.1448	47.6612	-0.4864	12.5598	-0.0387
b04	features.librosa.spectral.rolloff.mean	librosa	10971	8870	2943.6641	2960.9909	448.7419	451.2436	2926.4719	2946.7035	-17.3268	449.862	-0.0385
b04	features.opensmile.loudness_sma3_pctlrange0-2	opensmile	10971	8870	0.4442	0.4535	0.2356	0.2535	0.4231	0.4434	-0.0094	0.2438	-0.0385
b04	features.librosa.chroma.chroma_G#.iqr	librosa	10971	8870	0.4415	0.4453	0.0999	0.0994	0.4391	0.4418	-0.0038	0.0997	-0.0383
b04	features.librosa.energy.rms.min	librosa	10971	8870	0.0017	0.0016	0.0025	0.0025	0.0008	0.0007	0.0001	0.0025	0.0383
b04	features.librosa.chroma.chroma_A.mean	librosa	10971	8870	0.3671	0.3642	0.0774	0.0736	0.3622	0.3588	0.0029	0.0757	0.038
b04	features.vad_results.dominance.range	vad_results	10971	8870	0.302	0.3071	0.1353	0.1324	0.2968	0.3044	-0.0051	0.134	-0.038
b04	features.opensmile.StddevUnvoicedSegmentLength	opensmile	10971	8870	0.5298	0.6155	2.3071	2.2099	0.2448	0.2382	-0.0858	2.2642	-0.0379
b04	features.librosa.mfcc.mfcc_8.std	librosa	10971	8870	13.7737	13.8872	3.0026	3.0397	14.0178	14.3225	-0.1135	3.0192	-0.0376
b04	features.vad_results.arousal.cv	vad_results	10971	8870	0.2297	0.2265	0.0881	0.0838	0.2263	0.2232	0.0032	0.0862	0.0372
b04	features.librosa.chroma.chroma_A#.range	librosa	10971	8870	0.9976	0.9978	0.0068	0.0068	0.9989	0.999	-0.0003	0.0068	-0.037
b04	features.librosa.chroma.chroma_B.range	librosa	10971	8870	0.9977	0.9979	0.006	0.0064	0.9989	0.999	-0.0002	0.0062	-0.0369
b04	features.vad_results.valence.median	vad_results	10971	8870	0.3942	0.3967	0.067	0.0673	0.3845	0.3881	-0.0025	0.0671	-0.0367
b04	features.opensmile.F1amplitudeLogRelF0_sma3nz_stddevNorm	opensmile	10971	8870	-0.7948	-0.8059	0.3143	0.2873	-0.7978	-0.8146	0.011	0.3026	0.0365
b04	features.librosa.mfcc.mfcc_13.max	librosa	10971	8870	30.3218	30.6752	9.7189	9.637	29.3283	29.6962	-0.3534	9.6824	-0.0365
b04	features.librosa.mfcc.mfcc_13.iqr	librosa	10971	8870	11.5298	11.6249	2.5875	2.6527	11.46	11.6668	-0.0951	2.6168	-0.0363
b04	features.opensmile.F1bandwidth_sma3nz_stddevNorm	opensmile	10971	8870	0.1754	0.1765	0.0295	0.0296	0.1709	0.1725	-0.0011	0.0296	-0.0363
b04	features.librosa.chroma.chroma_G.range	librosa	10971	8870	0.9979	0.9982	0.0082	0.0055	0.9991	0.9991	-0.0003	0.0071	-0.0359
b04	features.temporal_analysis.speechrate_dictionary.totalNumberPause	temporal_analysis	10971	8870	7.4684	7.1093	10.0972	10.1466	4.0	4.0	0.3591	10.1193	0.0355
b04	features.temporal_analysis.speechrate_dictionary.totalFileDuration(s)	temporal_analysis	10971	8870	36.9328	38.0236	30.5837	31.0068	29.5106	30.4833	-1.0907	30.7736	-0.0354
b04	features.librosa.mfcc.mfcc_7.mean	librosa	10971	8870	-14.3989	-14.6718	7.6829	7.7508	-14.0357	-14.5362	0.2728	7.7133	0.0354
b04	features.opensmile.loudness_sma3_percentile80.0	opensmile	10971	8870	0.5909	0.6009	0.2751	0.2965	0.5759	0.5988	-0.01	0.2849	-0.0353
b04	features.librosa.chroma.chroma_F.q75	librosa	10971	8870	0.5173	0.5125	0.1385	0.1335	0.5093	0.5039	0.0048	0.1363	0.0353
b04	features.librosa.mfcc.mfcc_7.median	librosa	10971	8870	-13.4522	-13.7272	7.816	7.8559	-13.0822	-13.5391	0.275	7.8339	0.0351
b04	features.librosa.chroma.chroma_D#.q75	librosa	10971	8870	0.4928	0.4882	0.1315	0.1341	0.4884	0.4814	0.0046	0.1327	0.0346
b04	features.librosa.spectral.centroid.q75	librosa	10971	8870	1743.7437	1754.5399	310.6664	313.8221	1708.686	1727.6835	-10.7962	312.0811	-0.0346
b04	features.librosa.chroma.chroma_F.std	librosa	10971	8870	0.2982	0.2993	0.0315	0.0315	0.3007	0.302	-0.0011	0.0315	-0.0345
b04	features.vad_results.dominance.std	vad_results	10971	8870	0.0718	0.0728	0.0295	0.0286	0.0705	0.0723	-0.001	0.0291	-0.0342
b04	features.opensmile.F2bandwidth_sma3nz_stddevNorm	opensmile	10971	8870	0.2985	0.2999	0.04	0.042	0.2977	0.2999	-0.0014	0.0409	-0.0342
b04	features.opensmile.F0semitoneFrom27.5Hz_sma3nz_stddevFallingSlope	opensmile	10971	8870	204.6945	209.2142	134.3145	132.1103	177.3043	184.2756	-4.5197	133.3336	-0.0339
b04	features.librosa.mfcc.mfcc_9.iqr	librosa	10971	8870	16.8942	17.0296	4.0612	4.1762	16.877	17.282	-0.1353	4.113	-0.0329
b04	features.opensmile.spectralFlux_sma3_amean	opensmile	10971	8870	0.1756	0.1792	0.1048	0.1119	0.1657	0.1732	-0.0035	0.108	-0.0328
b04	features.librosa.chroma.chroma_G.q25	librosa	10971	8870	0.1015	0.0998	0.0542	0.0535	0.0906	0.0886	0.0018	0.0539	0.0326
b04	features.opensmile.F2amplitudeLogRelF0_sma3nz_amean	opensmile	10971	8870	-119.0494	-118.0913	28.5741	31.0	-116.4567	-114.2801	-0.9581	29.6831	-0.0323
b04	features.vad_results.arousal.range	vad_results	10971	8870	0.3244	0.3291	0.1487	0.1447	0.3194	0.325	-0.0047	0.1469	-0.032
b04	features.librosa.chroma.chroma_D.q75	librosa	10971	8870	0.4917	0.4875	0.1301	0.1327	0.4875	0.4817	0.0042	0.1312	0.0319
b04	features.librosa.chroma.chroma_A.range	librosa	10971	8870	0.9977	0.9979	0.0084	0.0073	0.999	0.999	-0.0003	0.008	-0.0316
b04	features.opensmile.F0semitoneFrom27.5Hz_sma3nz_meanRisingSlope	opensmile	10971	8870	277.2563	273.4331	122.5963	118.9927	261.0451	257.6754	3.8232	120.9986	0.0316
b04	features.librosa.chroma.chroma_A.std	librosa	10971	8870	0.3079	0.3088	0.0288	0.0283	0.31	0.3113	-0.0009	0.0286	-0.0316
b04	features.librosa.mfcc.mfcc_7.q25	librosa	10971	8870	-25.2558	-25.5586	9.5797	9.6284	-25.0666	-25.6408	0.3028	9.6015	0.0315
b04	features.opensmile.F3amplitudeLogRelF0_sma3nz_amean	opensmile	10971	8870	-121.8296	-120.93	27.5078	29.8588	-119.2879	-117.3053	-0.8996	28.5828	-0.0315
b04	features.librosa.energy.rms.q75	librosa	10971	8870	0.0415	0.0424	0.0278	0.0294	0.037	0.039	-0.0009	0.0285	-0.0313
b04	features.librosa.chroma.chroma_F#.median	librosa	10971	8870	0.255	0.2521	0.0947	0.0925	0.2446	0.24	0.0029	0.0937	0.0311
b04	features.librosa.chroma.chroma_A.q75	librosa	10971	8870	0.5707	0.5665	0.1363	0.1306	0.5653	0.5603	0.0042	0.1337	0.031
b04	features.vad_results.arousal.std	vad_results	10971	8870	0.078	0.079	0.0334	0.0324	0.0765	0.0786	-0.001	0.0329	-0.031
b04	features.librosa.chroma.chroma_C#.q75	librosa	10971	8870	0.4943	0.4904	0.1289	0.1332	0.4896	0.4836	0.0039	0.1308	0.0296
b04	features.vad_results.valence.cv	vad_results	10971	8870	0.2006	0.2025	0.0676	0.0651	0.2028	0.2042	-0.0019	0.0665	-0.0291
b04	features.librosa.energy.rms.q25	librosa	10971	8870	0.0102	0.0104	0.0083	0.0087	0.0086	0.0089	-0.0002	0.0085	-0.0291
b04	features.temporal_analysis.rhythm_features_file_level.tempo.range	temporal_analysis	10971	8870	72.904	73.6542	25.9396	25.7464	74.7283	74.7283	-0.7502	25.8534	-0.029
b04	features.librosa.mfcc.mfcc_7.std	librosa	10971	8870	16.1778	16.2829	3.6757	3.6731	16.5427	16.8445	-0.1052	3.6746	-0.0286
b04	features.opensmile.MeanVoicedSegmentLengthSec	opensmile	10971	8870	0.1615	0.1631	0.0586	0.0594	0.1559	0.1579	-0.0017	0.0589	-0.0286
b04	features.librosa.chroma.chroma_F#.iqr	librosa	10971	8870	0.4301	0.4331	0.1042	0.1051	0.4267	0.4282	-0.003	0.1046	-0.0285
b04	features.librosa.chroma.chroma_D#.max	librosa	10971	8870	0.9997	0.9994	0.0074	0.0129	1.0	1.0	0.0003	0.0102	0.0283
b04	features.librosa.energy.rms.iqr	librosa	10971	8870	0.0314	0.032	0.0223	0.0236	0.0276	0.0295	-0.0006	0.0228	-0.0283
b04	features.librosa.energy.rms.mean	librosa	10971	8870	0.0311	0.0316	0.0193	0.0204	0.0286	0.0299	-0.0006	0.0198	-0.028
b04	features.temporal_analysis.speechrate_dictionary.totalPauseDuration(s)	temporal_analysis	10971	8870	4.9137	4.6997	7.9537	7.6047	2.352	2.224	0.214	7.7996	0.0274
b04	features.opensmile.MeanUnvoicedSegmentLength	opensmile	10971	8870	0.5437	0.6742	4.6059	4.9748	0.1959	0.191	-0.1305	4.7743	-0.0273
b04	features.librosa.mfcc.mfcc_2.iqr	librosa	10971	8870	58.7582	58.2103	20.1854	19.907	55.2253	55.7924	0.5478	20.0614	0.0273
b04	features.opensmile.shimmerLocaldB_sma3nz_amean	opensmile	10971	8870	1.3501	1.3549	0.1785	0.1794	1.3385	1.3502	-0.0049	0.1789	-0.0273
b04	features.temporal_analysis.rhythm_features_file_level.tempo.min	temporal_analysis	10971	8870	91.0049	90.6632	12.8194	12.4525	89.2857	89.2857	0.3417	12.6567	0.027
b04	features.librosa.chroma.chroma_C.max	librosa	10971	8870	0.9999	0.9996	0.0063	0.0098	1.0	1.0	0.0002	0.008	0.0266
b04	features.librosa.energy.rms.median	librosa	10971	8870	0.0227	0.0231	0.0162	0.017	0.0195	0.0201	-0.0004	0.0166	-0.0258
b04	features.librosa.mfcc.mfcc_3.max	librosa	10971	8870	97.3264	97.9541	24.7237	24.3199	96.3683	97.5108	-0.6277	24.544	-0.0256
b04	features.librosa.mfcc.mfcc_11.max	librosa	10971	8870	33.4527	33.2052	9.7255	9.8158	32.8583	32.7323	0.2474	9.766	0.0253
b04	features.opensmile.loudness_sma3_amean	opensmile	10971	8870	0.3977	0.4022	0.1712	0.1845	0.3916	0.4064	-0.0045	0.1773	-0.0251
b04	features.opensmile.jitterLocal_sma3nz_amean	opensmile	10971	8870	0.0277	0.0279	0.0087	0.0087	0.0264	0.0269	-0.0002	0.0087	-0.025
b04	features.vad_results.dominance.min	vad_results	10971	8870	0.2389	0.2412	0.0925	0.0939	0.2317	0.2361	-0.0022	0.0931	-0.0241
b04	features.librosa.mfcc.mfcc_1.std	librosa	10971	8870	87.2174	86.7208	20.7476	21.2836	88.102	88.4313	0.4967	20.9889	0.0237
b04	features.librosa.spectral.bandwidth.min	librosa	10971	8870	614.5552	609.2121	227.3594	226.0767	592.26	566.3917	5.3431	226.7869	0.0236
b04	features.librosa.spectral.centroid.min	librosa	10971	8870	485.4529	489.5806	177.0679	179.8116	473.7781	473.1624	-4.1277	178.2997	-0.0232
b04	features.opensmile.F0semitoneFrom27.5Hz_sma3nz_stddevRisingSlope	opensmile	10971	8870	407.7276	403.3601	191.3089	186.2683	395.989	394.6953	4.3676	189.0721	0.0231
b04	features.opensmile.spectralFluxV_sma3nz_amean	opensmile	10971	8870	0.2338	0.2369	0.1311	0.1408	0.2279	0.2396	-0.0031	0.1355	-0.023
b04	features.librosa.spectral.zero_crossing_rate.std	librosa	10971	8870	0.0815	0.0821	0.0283	0.0284	0.0821	0.0831	-0.0007	0.0283	-0.023
b04	features.librosa.spectral.bandwidth.median	librosa	10971	8870	1438.0024	1433.2614	207.0539	209.9678	1438.317	1427.1602	4.741	208.3616	0.0228
b04	features.temporal_analysis.rhythm_features_file_level.tempo.max	temporal_analysis	10971	8870	163.9089	164.3175	17.9091	18.1647	170.4545	170.4545	-0.4085	18.0238	-0.0227
b04	features.temporal_analysis.speechrate_dictionary.minPauseDuration(s)	temporal_analysis	10971	8870	0.2579	0.2626	0.1783	0.2374	0.304	0.304	-0.0047	0.2068	-0.0226
b04	features.librosa.chroma.chroma_E.iqr	librosa	10971	8870	0.4128	0.4105	0.1033	0.102	0.4094	0.4075	0.0023	0.1027	0.0226
b04	features.librosa.chroma.chroma_D.max	librosa	10971	8870	0.9997	0.9995	0.0094	0.0118	1.0	1.0	0.0002	0.0105	0.0225
b04	features.opensmile.F1amplitudeLogRelF0_sma3nz_amean	opensmile	10971	8870	-118.8519	-118.1817	29.4761	31.7808	-116.2758	-114.3834	-0.6703	30.5279	-0.022
b04	features.opensmile.jitterLocal_sma3nz_stddevNorm	opensmile	10971	8870	1.6733	1.6798	0.3005	0.2944	1.6822	1.692	-0.0064	0.2978	-0.0217
b04	features.librosa.chroma.chroma_C#.std	librosa	10971	8870	0.294	0.2947	0.0312	0.0318	0.2964	0.2971	-0.0007	0.0315	-0.0216
b04	features.librosa.mfcc.mfcc_8.iqr	librosa	10971	8870	18.4012	18.5042	4.7524	4.8026	18.3348	18.6645	-0.103	4.7749	-0.0216
b04	features.librosa.mfcc.mfcc_10.std	librosa	10971	8870	11.6307	11.686	2.5578	2.6187	11.6895	11.8624	-0.0553	2.5852	-0.0214
b04	features.opensmile.F2frequency_sma3nz_amean	opensmile	10971	8870	1690.7572	1693.2292	113.9007	120.9874	1694.9011	1700.3551	-2.472	117.1218	-0.0211
b04	features.librosa.spectral.bandwidth.q25	librosa	10971	8870	1164.065	1159.4019	219.8418	222.9029	1165.2853	1140.8271	4.6631	221.2155	0.0211
b04	features.librosa.mfcc.mfcc_11.std	librosa	10971	8870	10.6225	10.6713	2.3069	2.3414	10.7717	10.9512	-0.0488	2.3224	-0.021
b04	features.opensmile.StddevVoicedSegmentLengthSec	opensmile	10971	8870	0.1539	0.1552	0.0597	0.0643	0.1479	0.1488	-0.0013	0.0618	-0.021
b04	features.opensmile.slopeUV500-1500_sma3nz_amean	opensmile	10971	8870	-0.0029	-0.0031	0.007	0.0071	-0.0033	-0.0036	0.0001	0.0071	0.0209
b04	features.librosa.spectral.rolloff.q75	librosa	10971	8870	3804.8712	3819.6897	710.03	716.2399	3781.25	3812.5	-14.8185	712.8128	-0.0208
b04	features.librosa.spectral.rolloff.median	librosa	10971	8870	2556.5503	2568.048	560.7512	560.1833	2531.25	2546.875	-11.4977	560.4974	-0.0205
b04	features.librosa.spectral.rolloff.q25	librosa	10971	8870	1824.7487	1834.9162	499.1609	496.771	1781.25	1789.0625	-10.1674	498.0939	-0.0204
b04	features.librosa.mfcc.mfcc_10.max	librosa	10971	8870	38.5379	38.3261	10.6101	10.5395	37.7797	37.7106	0.2118	10.5786	0.02
b04	features.librosa.chroma.chroma_G#.median	librosa	10971	8870	0.2668	0.2649	0.0965	0.0938	0.2555	0.2531	0.0019	0.0953	0.02
b04	features.opensmile.slopeV0-500_sma3nz_stddevNorm	opensmile	10971	8870	0.2724	1.7783	32.5678	108.8704	0.5587	0.5033	-1.5059	76.7155	-0.0196
b04	features.opensmile.loudness_sma3_percentile50.0	opensmile	10971	8870	0.3139	0.3169	0.1486	0.1586	0.3015	0.3106	-0.003	0.1531	-0.0193
b04	features.librosa.chroma.chroma_G.q75	librosa	10971	8870	0.5389	0.5414	0.1325	0.1323	0.532	0.5316	-0.0025	0.1324	-0.0191
b04	features.librosa.chroma.chroma_C#.range	librosa	10971	8870	0.9982	0.9983	0.0057	0.0073	0.9991	0.9992	-0.0001	0.0065	-0.019
b04	features.librosa.chroma.chroma_F.max	librosa	10971	8870	0.9999	0.9997	0.0051	0.0084	1.0	1.0	0.0001	0.0068	0.0189
b04	features.opensmile.logRelF0-H1-H2_sma3nz_stddevNorm	opensmile	10971	8870	-5.4185	3.8952	653.25	166.0242	2.6762	2.7856	-9.3137	498.2835	-0.0187
b04	features.librosa.spectral.centroid.std	librosa	10971	8870	777.8465	781.7615	209.6942	210.5655	774.0058	783.7417	-3.915	210.0841	-0.0186
b04	features.librosa.mfcc.mfcc_2.std	librosa	10971	8870	42.8015	42.6032	10.9759	11.0593	41.813	42.0503	0.1983	11.0132	0.018
b04	features.temporal_analysis.rhythm_features_file_level.tempo.median	temporal_analysis	10971	8870	122.403	122.2693	7.5063	7.3705	125.0	125.0	0.1337	7.4459	0.018
b04	features.opensmile.F2bandwidth_sma3nz_amean	opensmile	10971	8870	1060.5255	1059.1016	77.625	82.3558	1063.319	1061.9364	1.424	79.7746	0.0178
b04	features.temporal_analysis.speechrate_dictionary.averagePauseDuration(s)	temporal_analysis	10971	8870	0.4503	0.4575	0.3906	0.4306	0.4569	0.4576	-0.0072	0.4089	-0.0177
b04	features.librosa.mfcc.mfcc_2.q75	librosa	10971	8870	129.4096	129.1334	15.883	15.7908	129.6334	129.1443	0.2761	15.8419	0.0174
b04	features.librosa.mfcc.mfcc_5.max	librosa	10971	8870	52.3024	52.0419	15.0462	15.0658	51.5552	51.6029	0.2605	15.0549	0.0173
b04	features.temporal_analysis.rhythm_features_file_level.tempo.cv	temporal_analysis	10971	8870	0.1459	0.1466	0.0422	0.0403	0.1495	0.1493	-0.0007	0.0414	-0.0168
b04	features.opensmile.F3frequency_sma3nz_amean	opensmile	10971	8870	2748.7888	2751.771	171.2329	184.3267	2759.9026	2768.7394	-2.9822	177.2061	-0.0168
b04	features.librosa.mfcc.mfcc_1.iqr	librosa	10971	8870	121.4896	120.8648	37.5189	37.4227	119.0948	119.9494	0.6248	37.4759	0.0167
b04	features.temporal_analysis.rhythm_features_file_level.tempo.mean	temporal_analysis	10971	8870	123.5508	123.4483	6.2045	6.0978	123.4587	123.2775	0.1025	6.1571	0.0166
b04	features.opensmile.mfcc1_sma3_amean	opensmile	10971	8870	25.0944	25.0252	4.1498	4.2272	25.1674	25.0379	0.0693	4.1846	0.0166
b04	features.librosa.mfcc.mfcc_11.iqr	librosa	10971	8870	13.6348	13.6893	3.2696	3.3292	13.6316	13.8692	-0.0545	3.2964	-0.0165
b04	features.librosa.chroma.chroma_D.std	librosa	10971	8870	0.2942	0.2947	0.0315	0.0323	0.297	0.2976	-0.0005	0.0319	-0.016
b04	features.librosa.chroma.chroma_E.max	librosa	10971	8870	0.9997	0.9996	0.0093	0.0113	1.0	1.0	0.0002	0.0102	0.0155
b04	features.temporal_analysis.speechrate_dictionary.ASD(phonationTime / totalNumberSyllable)	temporal_analysis	10971	8870	0.174	0.181	0.1338	0.655	0.1598	0.158	-0.0069	0.4491	-0.0155
b04	features.opensmile.mfcc1_sma3_stddevNorm	opensmile	10971	8870	0.5479	0.5228	0.223	2.4167	0.5276	0.5285	0.025	1.6243	0.0154
b04	features.librosa.energy.rms.std	librosa	10971	8870	0.0304	0.0307	0.0182	0.0192	0.0292	0.0305	-0.0003	0.0186	-0.0154
b04	features.opensmile.logRelF0-H1-A3_sma3nz_stddevNorm	opensmile	10971	8870	0.6263	0.7185	2.4327	8.6813	0.5477	0.5647	-0.0922	6.0798	-0.0152
b04	features.opensmile.loudness_sma3_stddevRisingSlope	opensmile	10971	8870	5.2372	5.1939	2.8266	2.9529	4.901	4.9565	0.0433	2.8838	0.015
b04	features.librosa.chroma.chroma_F#.mean	librosa	10971	8870	0.3465	0.3454	0.0743	0.0726	0.3428	0.3404	0.0011	0.0735	0.0149
b04	features.temporal_analysis.rhythm_features_file_level.tempo.std	temporal_analysis	10971	8870	18.0021	18.078	5.2405	5.059	18.4307	18.3745	-0.0759	5.1602	-0.0147
b04	features.opensmile.mfcc1V_sma3nz_stddevNorm	opensmile	10971	8870	0.3355	0.3301	0.3481	0.4121	0.3174	0.3232	0.0054	0.378	0.0143
b04	features.librosa.chroma.chroma_C.std	librosa	10971	8870	0.3003	0.2998	0.0302	0.0302	0.303	0.3024	0.0004	0.0302	0.0142
b04	features.opensmile.loudness_sma3_meanRisingSlope	opensmile	10971	8870	6.0129	6.0552	2.94	3.1529	5.8709	6.0528	-0.0423	3.037	-0.0139
b04	features.librosa.spectral.bandwidth.q75	librosa	10971	8870	1807.4778	1810.1009	185.9773	191.7271	1809.4362	1813.9904	-2.6231	188.5694	-0.0139
b04	features.librosa.mfcc.mfcc_2.q25	librosa	10971	8870	70.6514	70.9231	20.6148	20.3981	71.1145	70.9189	-0.2717	20.5182	-0.0132
b04	features.librosa.mfcc.mfcc_12.max	librosa	10971	8870	31.9932	31.8673	9.686	9.691	31.2742	31.1793	0.1259	9.6882	0.013
b04	features.opensmile.F0semitoneFrom27.5Hz_sma3nz_pctlrange0-2	opensmile	10971	8870	7.9099	7.8533	4.48	4.2534	6.5994	6.6335	0.0567	4.3802	0.0129
b04	features.librosa.spectral.flatness.min	librosa	10971	8870	0.0001	0.0001	0.0003	0.0002	0.0	0.0	0.0	0.0003	0.0126
b04	features.librosa.mfcc.mfcc_10.iqr	librosa	10971	8870	14.7783	14.8213	3.5583	3.6838	14.7141	14.8733	-0.0429	3.6149	-0.0119
b04	features.librosa.chroma.chroma_G#.q75	librosa	10971	8870	0.5458	0.5473	0.13	0.1259	0.5406	0.5424	-0.0014	0.1281	-0.0112
b04	features.librosa.chroma.chroma_D#.iqr	librosa	10971	8870	0.4035	0.4024	0.102	0.1039	0.4003	0.3987	0.0012	0.1029	0.0112
b04	features.opensmile.HNRdBACF_sma3nz_stddevNorm	opensmile	10971	8870	0.432	0.5806	16.982	6.3484	0.599	0.5993	-0.1487	13.3222	-0.0112
b04	features.librosa.chroma.chroma_A.max	librosa	10971	8870	0.9998	0.9998	0.0072	0.0063	1.0	1.0	-0.0001	0.0068	-0.0108
b04	features.librosa.chroma.chroma_G.max	librosa	10971	8870	0.9998	0.9999	0.0074	0.0044	1.0	1.0	-0.0001	0.0062	-0.0108
b04	features.temporal_analysis.rhythm_features_file_level.tempo.iqr	temporal_analysis	10971	8870	23.8085	23.9036	9.2518	8.8826	23.6345	23.6345	-0.0951	9.0886	-0.0105
b04	features.librosa.chroma.chroma_F#.max	librosa	10971	8870	0.9998	0.9999	0.0062	0.0046	1.0	1.0	-0.0001	0.0055	-0.0104
b04	features.librosa.spectral.flatness.q75	librosa	10971	8870	0.0218	0.0222	0.0366	0.0412	0.0163	0.0163	-0.0004	0.0387	-0.0099
b04	features.librosa.spectral.flatness.iqr	librosa	10971	8870	0.0197	0.0201	0.0356	0.0406	0.0143	0.0144	-0.0004	0.0379	-0.0098
b04	features.opensmile.spectralFluxUV_sma3nz_amean	opensmile	10971	8870	0.1222	0.123	0.077	0.0839	0.1123	0.1139	-0.0008	0.0801	-0.0096
b04	features.librosa.mfcc.mfcc_8.max	librosa	10971	8870	38.2514	38.3531	10.5185	10.8096	37.6812	37.7309	-0.1017	10.6497	-0.0096
b04	features.opensmile.mfcc4_sma3_stddevNorm	opensmile	10971	8870	3.6911	-0.1879	540.8497	103.7209	-1.8407	-1.757	3.8791	408.1149	0.0095
b04	features.librosa.chroma.chroma_C#.max	librosa	10971	8870	0.9999	0.9998	0.0049	0.0068	1.0	1.0	0.0001	0.0058	0.0094
b04	features.librosa.chroma.chroma_B.max	librosa	10971	8870	0.9999	0.9999	0.0032	0.005	1.0	1.0	0.0	0.0041	0.0092
b04	features.librosa.chroma.chroma_G.median	librosa	10971	8870	0.2603	0.2594	0.0937	0.0932	0.2492	0.2493	0.0008	0.0935	0.0089
b04	features.librosa.mfcc.mfcc_2.min	librosa	10971	8870	-56.2256	-56.5858	41.9207	42.3372	-55.8483	-55.6688	0.3602	42.1074	0.0086
b04	features.opensmile.F1bandwidth_sma3nz_amean	opensmile	10971	8870	1350.5674	1349.7683	92.445	98.4033	1361.8495	1362.0693	0.7991	95.1548	0.0084
b04	features.librosa.chroma.chroma_E.std	librosa	10971	8870	0.2965	0.2967	0.0318	0.0312	0.2992	0.2991	-0.0003	0.0315	-0.0084
b04	features.vad_results.dominance.cv	vad_results	10971	8870	0.2017	0.2024	0.0797	0.0785	0.1977	0.1977	-0.0007	0.0792	-0.0084
b04	features.opensmile.loudness_sma3_percentile20.0	opensmile	10971	8870	0.1467	0.1474	0.0801	0.0835	0.1368	0.1392	-0.0007	0.0816	-0.0081
b04	features.librosa.chroma.chroma_A.iqr	librosa	10971	8870	0.4628	0.462	0.1046	0.1015	0.4616	0.4603	0.0008	0.1032	0.0078
b04	features.opensmile.slopeV500-1500_sma3nz_stddevNorm	opensmile	10971	8870	-0.7696	-0.9461	25.8312	19.3813	-0.9114	-0.9158	0.1765	23.1708	0.0076
b04	features.librosa.chroma.chroma_D#.range	librosa	10971	8870	0.9981	0.998	0.008	0.0132	0.9992	0.9993	0.0001	0.0107	0.0073
b04	features.librosa.chroma.chroma_B.std	librosa	10971	8870	0.316	0.3158	0.0299	0.03	0.3178	0.3171	0.0002	0.0299	0.0072
b04	features.opensmile.slopeV500-1500_sma3nz_amean	opensmile	10971	8870	-0.0176	-0.0176	0.0073	0.0073	-0.0179	-0.0181	-0.0001	0.0073	-0.0072
b04	features.librosa.spectral.rolloff.iqr	librosa	10971	8870	1980.1224	1984.7735	661.1372	654.6507	1882.8125	1914.0625	-4.6511	658.2453	-0.0071
b04	features.librosa.spectral.zero_crossing_rate.iqr	librosa	10971	8870	0.0647	0.0649	0.026	0.0255	0.0591	0.0601	-0.0002	0.0258	-0.0069
b04	features.opensmile.alphaRatioV_sma3nz_stddevNorm	opensmile	10971	8870	-0.5568	-0.5492	1.1585	1.0716	-0.4968	-0.522	-0.0076	1.1205	-0.0068
b04	features.opensmile.mfcc3V_sma3nz_stddevNorm	opensmile	10971	8870	1.9358	0.8527	136.7165	185.9759	1.6561	1.8234	1.0832	160.6161	0.0067
b04	features.librosa.chroma.chroma_D#.std	librosa	10971	8870	0.294	0.2942	0.0319	0.0323	0.2967	0.2969	-0.0002	0.0321	-0.0066
b04	features.librosa.chroma.chroma_D.iqr	librosa	10971	8870	0.4025	0.4018	0.1009	0.1037	0.4004	0.3982	0.0006	0.1022	0.0064
b04	features.librosa.chroma.chroma_F.range	librosa	10971	8870	0.9982	0.9982	0.0062	0.009	0.9991	0.9992	-0.0	0.0076	-0.0058
b04	features.librosa.chroma.chroma_G.mean	librosa	10971	8870	0.3516	0.352	0.0729	0.0718	0.3474	0.3471	-0.0004	0.0724	-0.0056
b04	features.librosa.spectral.centroid.iqr	librosa	10971	8870	731.6719	730.2734	254.0874	254.605	687.421	690.7559	1.3986	254.3189	0.0055
b04	features.librosa.rhythm.tempo	librosa	10971	8870	122.0395	122.099	11.0688	10.8734	125.0	125.0	-0.0595	10.9819	-0.0054
b04	features.vad_results.valence.min	vad_results	10971	8870	0.2681	0.2677	0.0705	0.0671	0.2588	0.2594	0.0004	0.069	0.0053
b04	features.librosa.mfcc.mfcc_2.range	librosa	10971	8870	255.8031	256.0995	56.4499	56.5715	255.2104	255.8357	-0.2964	56.5043	-0.0052
b04	features.opensmile.loudness_sma3_meanFallingSlope	opensmile	10971	8870	3.8476	3.858	1.9702	2.1052	3.7506	3.8343	-0.0104	2.0317	-0.0051
b04	features.librosa.spectral.flatness.std	librosa	10971	8870	0.0413	0.0411	0.0224	0.0242	0.0392	0.039	0.0001	0.0232	0.0051
b04	features.librosa.spectral.rolloff.min	librosa	10971	8870	528.1138	529.4041	284.5041	289.7753	445.3125	445.3125	-1.2902	286.8726	-0.0045
b04	features.librosa.spectral.flatness.range	librosa	10971	8870	0.3425	0.3429	0.1013	0.1032	0.3452	0.3446	-0.0004	0.1021	-0.0041
b04	features.librosa.spectral.flatness.q25	librosa	10971	8870	0.0022	0.0022	0.0026	0.0026	0.0013	0.0012	-0.0	0.0026	-0.0041
b04	features.librosa.spectral.flatness.max	librosa	10971	8870	0.3426	0.343	0.1013	0.1032	0.3453	0.3448	-0.0004	0.1021	-0.0041
b04	features.librosa.chroma.chroma_F.iqr	librosa	10971	8870	0.4213	0.4208	0.1067	0.1051	0.418	0.417	0.0004	0.106	0.004
b04	features.librosa.chroma.chroma_D.range	librosa	10971	8870	0.9981	0.9981	0.0098	0.0122	0.9992	0.9993	0.0	0.0109	0.0037
b04	features.librosa.mfcc.mfcc_1.range	librosa	10971	8870	472.566	472.8354	87.7935	90.1837	483.6404	488.5215	-0.2694	88.87	-0.003
b04	features.librosa.mfcc.mfcc_2.median	librosa	10971	8870	102.8865	102.9356	16.5276	16.2733	103.6987	103.4197	-0.049	16.4144	-0.003
b04	features.librosa.mfcc.mfcc_2.max	librosa	10971	8870	199.5775	199.5137	22.1188	22.0778	199.2549	199.7078	0.0638	22.1004	0.0029
b04	features.librosa.mfcc.mfcc_2.mean	librosa	10971	8870	98.0161	97.9813	14.9123	14.7883	98.1875	97.9706	0.0348	14.857	0.0023
b04	features.opensmile.mfcc3_sma3_stddevNorm	opensmile	10971	8870	1.9114	2.1165	40.1997	123.3877	1.493	1.6387	-0.205	87.7478	-0.0023
b04	features.librosa.chroma.chroma_A#.std	librosa	10971	8870	0.3159	0.3159	0.0304	0.0294	0.3175	0.3173	0.0001	0.03	0.0023
b04	features.librosa.mfcc.mfcc_7.iqr	librosa	10971	8870	22.64	22.6537	6.1001	6.0311	22.6578	22.9658	-0.0137	6.0694	-0.0023
b04	features.opensmile.mfcc2V_sma3nz_stddevNorm	opensmile	10971	8870	1.6375	2.026	129.8276	232.4802	1.1076	0.3455	-0.3885	182.9802	-0.0021
b04	features.librosa.chroma.chroma_E.range	librosa	10971	8870	0.9981	0.9982	0.0098	0.0117	0.9992	0.9993	-0.0	0.0107	-0.0021
b04	features.librosa.mfcc.mfcc_4.max	librosa	10971	8870	108.1339	108.0881	22.628	22.2818	106.7786	106.9363	0.0457	22.4739	0.002
b04	features.librosa.chroma.chroma_C#.iqr	librosa	10971	8870	0.403	0.4028	0.1001	0.1036	0.3994	0.3983	0.0002	0.1017	0.002
b04	features.opensmile.mfcc4V_sma3nz_stddevNorm	opensmile	10971	8870	0.9383	0.6805	200.6868	118.8504	-1.3847	-1.2989	0.2579	169.0709	0.0015
b04	features.librosa.chroma.chroma_G#.mean	librosa	10971	8870	0.3558	0.3557	0.0733	0.0701	0.3507	0.3508	0.0001	0.0719	0.0013
b04	features.librosa.chroma.chroma_A#.max	librosa	10971	8870	0.9999	0.9999	0.0042	0.0054	1.0	1.0	-0.0	0.0048	-0.0011
b04	features.temporal_analysis.speechrate_dictionary.maxPauseDuration(s)	temporal_analysis	10971	8870	1.1047	1.1067	1.8487	1.7969	0.672	0.656	-0.002	1.8257	-0.0011
b04	features.librosa.chroma.chroma_C.range	librosa	10971	8870	0.9979	0.9979	0.0073	0.0103	0.999	0.9991	-0.0	0.0087	-0.001
b04	features.librosa.energy.rms.range	librosa	10971	8870	0.2298	0.2299	0.1277	0.1325	0.2225	0.2274	-0.0001	0.1299	-0.0007
b04	features.librosa.spectral.flatness.mean	librosa	10971	8870	0.0225	0.0225	0.0193	0.0201	0.0198	0.0195	-0.0	0.0197	-0.0005
b04	features.librosa.spectral.flatness.median	librosa	10971	8870	0.0061	0.0061	0.0151	0.0138	0.0042	0.004	0.0	0.0146	0.0002
b04	features.librosa.spectral.bandwidth.mean	librosa	10971	8870	1511.7482	1511.7819	174.3629	177.7973	1509.2148	1503.9161	-0.0337	175.9065	-0.0002
b04	features.opensmile.mfcc2_sma3_stddevNorm	opensmile	10971	8870	0.0312	-0.0301	706.3403	127.8531	1.747	1.6774	0.0613	532.1506	0.0001
b04	features.librosa.chroma.chroma_F#.q75	librosa	10971	8870	0.5294	0.5294	0.1341	0.1334	0.523	0.5204	0.0	0.1338	0.0001
b04	features.librosa.energy.rms.max	librosa	10971	8870	0.2316	0.2316	0.1272	0.1321	0.2246	0.2293	-0.0	0.1294	-0.0
b05	features.librosa.mfcc.mfcc_10.q75	librosa	10688	25960	5.5889	4.3034	5.3032	5.6477	5.7962	4.6852	1.2855	5.5495	0.2316
b05	features.librosa.mfcc.mfcc_10.median	librosa	10688	25960	-1.5969	-2.9118	5.3975	5.8447	-1.2521	-2.4125	1.3149	5.7179	0.23
b05	features.librosa.mfcc.mfcc_4.median	librosa	10688	25960	18.8573	16.6366	10.3204	10.2473	18.9435	16.7688	2.2206	10.2687	0.2163
b05	features.librosa.mfcc.mfcc_4.q75	librosa	10688	25960	35.2305	33.0599	10.04	10.0685	35.2692	33.1918	2.1706	10.0602	0.2158
b05	features.librosa.mfcc.mfcc_10.mean	librosa	10688	25960	-1.7976	-3.0249	5.5193	5.8499	-1.5374	-2.6329	1.2273	5.7554	0.2132
b05	features.librosa.mfcc.mfcc_11.q75	librosa	10688	25960	2.3044	1.2693	4.7391	5.0098	2.3622	1.471	1.0351	4.9324	0.2098
b05	features.librosa.mfcc.mfcc_4.mean	librosa	10688	25960	18.9297	16.7601	10.4923	10.4162	19.2304	17.1604	2.1696	10.4384	0.2078
b05	features.librosa.mfcc.mfcc_11.median	librosa	10688	25960	-4.3319	-5.3737	4.8824	5.1292	-4.1692	-5.1348	1.0418	5.0585	0.2059
b05	features.opensmile.slopeUV0-500_sma3nz_amean	opensmile	10688	25960	0.0248	0.03	0.0251	0.0263	0.0239	0.0287	-0.0052	0.026	-0.1999
b05	features.opensmile.mfcc3_sma3_amean	opensmile	10688	25960	9.2078	8.107	5.7101	5.5771	9.4951	8.2953	1.1008	5.6162	0.196
b05	features.librosa.mfcc.mfcc_11.mean	librosa	10688	25960	-4.4912	-5.4936	5.0079	5.1808	-4.3667	-5.3295	1.0023	5.131	0.1953
b05	features.librosa.mfcc.mfcc_9.q75	librosa	10688	25960	3.0139	1.8862	5.7	5.9574	3.109	2.0227	1.1277	5.8835	0.1917
b05	features.librosa.mfcc.mfcc_10.q25	librosa	10688	25960	-9.1943	-10.431	6.2285	6.5874	-8.9149	-10.1234	1.2367	6.4848	0.1907
b05	features.opensmile.slopeV0-500_sma3nz_amean	opensmile	10688	25960	0.0428	0.0477	0.0262	0.0261	0.0437	0.0493	-0.005	0.0261	-0.19
b05	features.opensmile.mfcc3V_sma3nz_amean	opensmile	10688	25960	7.9468	6.6758	6.8506	6.7549	8.1852	6.8392	1.271	6.783	0.1874
b05	features.librosa.mfcc.mfcc_6.q75	librosa	10688	25960	6.0561	4.6872	7.3201	7.6548	6.2264	4.9711	1.3689	7.5587	0.1811
b05	features.librosa.mfcc.mfcc_9.median	librosa	10688	25960	-5.0489	-6.192	6.3333	6.467	-4.8363	-6.0031	1.1431	6.4283	0.1778
b05	features.librosa.mfcc.mfcc_5.q75	librosa	10688	25960	10.0346	8.5726	8.2733	8.537	10.2665	8.6416	1.4619	8.4609	0.1728
b05	features.librosa.mfcc.mfcc_11.q25	librosa	10688	25960	-11.3329	-12.3142	5.6517	5.7712	-11.2109	-12.2436	0.9812	5.7366	0.171
b05	features.opensmile.mfcc4_sma3_amean	opensmile	10688	25960	-4.9573	-6.0494	6.3588	6.4714	-4.8231	-5.9255	1.0921	6.4388	0.1696
b05	features.librosa.mfcc.mfcc_9.mean	librosa	10688	25960	-5.5803	-6.664	6.4259	6.5145	-5.431	-6.5386	1.0837	6.4888	0.167
b05	features.librosa.mfcc.mfcc_4.q25	librosa	10688	25960	1.7686	-0.3819	12.8557	12.8891	2.283	-0.0328	2.1505	12.8794	0.167
b05	features.librosa.mfcc.mfcc_5.mean	librosa	10688	25960	-4.2871	-5.7941	8.9521	9.3362	-3.9395	-5.3444	1.507	9.2259	0.1633
b05	features.librosa.mfcc.mfcc_8.q75	librosa	10688	25960	3.3337	2.2707	6.5388	6.6816	3.3827	2.4359	1.063	6.6402	0.1601
b05	features.opensmile.mfcc4V_sma3nz_amean	opensmile	10688	25960	-9.5061	-10.7501	7.8357	7.8459	-9.4201	-10.6814	1.244	7.8429	0.1586
b05	features.librosa.mfcc.mfcc_6.mean	librosa	10688	25960	-6.7102	-8.0585	8.9156	9.155	-6.4496	-8.068	1.3482	9.0859	0.1484
b05	features.librosa.mfcc.mfcc_5.median	librosa	10688	25960	-2.1375	-3.5247	9.133	9.439	-1.6419	-2.9872	1.3872	9.3508	0.1484
b05	features.librosa.mfcc.mfcc_7.q75	librosa	10688	25960	-2.5974	-3.6274	6.5961	7.115	-2.2959	-3.2468	1.03	6.9676	0.1478
b05	features.librosa.mfcc.mfcc_12.median	librosa	10688	25960	-2.5391	-3.2469	4.5689	4.9406	-2.1069	-2.6421	0.7078	4.8352	0.1464
b05	features.librosa.mfcc.mfcc_9.q25	librosa	10688	25960	-13.8891	-14.9654	7.5199	7.5424	-13.7944	-15.1154	1.0763	7.5359	0.1428
b05	features.librosa.mfcc.mfcc_12.q75	librosa	10688	25960	3.4738	2.8012	4.4838	4.8516	3.7516	3.2342	0.6726	4.7473	0.1417
b05	features.librosa.mfcc.mfcc_13.median	librosa	10688	25960	-3.098	-3.6876	4.2113	4.2983	-2.9556	-3.4787	0.5896	4.2731	0.138
b05	features.librosa.mfcc.mfcc_6.median	librosa	10688	25960	-5.2395	-6.4818	8.8942	9.0962	-4.9917	-6.3166	1.2423	9.0378	0.1375
b05	features.librosa.mfcc.mfcc_12.mean	librosa	10688	25960	-2.7924	-3.4709	4.715	5.025	-2.417	-2.9455	0.6786	4.9366	0.1375
b05	features.librosa.mfcc.mfcc_13.q75	librosa	10688	25960	2.502	1.9397	4.0578	4.1102	2.522	2.1494	0.5623	4.095	0.1373
b05	features.librosa.mfcc.mfcc_13.mean	librosa	10688	25960	-3.3006	-3.8916	4.3235	4.3703	-3.1991	-3.7232	0.5909	4.3567	0.1356
b05	features.librosa.mfcc.mfcc_8.median	librosa	10688	25960	-5.346	-6.3712	7.6454	7.6708	-5.1792	-6.2987	1.0251	7.6634	0.1338
b05	features.librosa.mfcc.mfcc_8.mean	librosa	10688	25960	-6.1463	-7.1762	7.7282	7.7475	-6.0298	-7.1294	1.0299	7.7419	0.133
b05	features.opensmile.F0semitoneFrom27.5Hz_sma3nz_amean	opensmile	10688	25960	30.673	31.2703	4.713	4.4515	31.3851	32.0238	-0.5973	4.5293	-0.1319
b05	features.librosa.mfcc.mfcc_5.q25	librosa	10688	25960	-16.8014	-18.2942	10.9278	11.4911	-15.9886	-17.5162	1.4927	11.3297	0.1318
b05	features.librosa.spectral.zero_crossing_rate.min	librosa	10688	25960	0.0201	0.0212	0.008	0.0083	0.019	0.0205	-0.0011	0.0082	-0.1293
b05	features.librosa.mfcc.mfcc_12.q25	librosa	10688	25960	-8.9372	-9.6412	5.2662	5.5521	-8.5169	-9.1234	0.704	5.4703	0.1287
b05	features.librosa.mfcc.mfcc_13.q25	librosa	10688	25960	-9.0291	-9.6317	4.8829	4.9387	-8.9197	-9.5688	0.6025	4.9225	0.1224
b05	features.opensmile.F0semitoneFrom27.5Hz_sma3nz_percentile80.0	opensmile	10688	25960	34.4805	35.0725	5.2153	4.8417	35.1402	35.5928	-0.592	4.9536	-0.1195
b05	features.librosa.mfcc.mfcc_6.q25	librosa	10688	25960	-18.4948	-19.8183	11.2205	11.4604	-18.2945	-20.0495	1.3235	11.391	0.1162
b05	features.librosa.mfcc.mfcc_7.mean	librosa	10688	25960	-14.3793	-15.289	7.6796	7.9228	-14.0105	-15.1069	0.9097	7.8527	0.1158
b05	features.vad_results.arousal.mean	vad_results	10688	25960	0.3479	0.3588	0.097	0.0969	0.3403	0.3512	-0.0109	0.097	-0.1128
b05	features.vad_results.arousal.median	vad_results	10688	25960	0.3374	0.3486	0.0992	0.0996	0.3252	0.3371	-0.0112	0.0995	-0.1128
b05	features.librosa.mfcc.mfcc_7.median	librosa	10688	25960	-13.4359	-14.3211	7.8149	8.0856	-13.0647	-14.0999	0.8852	8.0076	0.1105
b05	features.opensmile.F0semitoneFrom27.5Hz_sma3nz_percentile20.0	opensmile	10688	25960	26.564	27.1552	5.5743	5.3022	27.309	28.2259	-0.5912	5.383	-0.1098
b05	features.librosa.mfcc.mfcc_6.min	librosa	10688	25960	-68.3499	-70.5202	19.7252	20.0721	-68.7025	-72.5915	2.1703	19.9716	0.1087
b05	features.opensmile.shimmerLocaldB_sma3nz_stddevNorm	opensmile	10688	25960	0.5656	0.5577	0.0748	0.0721	0.5605	0.5522	0.0079	0.0729	0.1082
b05	features.librosa.mfcc.mfcc_8.q25	librosa	10688	25960	-15.0731	-16.0657	9.2768	9.2537	-15.0421	-16.3049	0.9926	9.2605	0.1072
b05	features.librosa.mfcc.mfcc_13.min	librosa	10688	25960	-36.9156	-37.9831	9.8786	10.0858	-36.8048	-38.0499	1.0675	10.0258	0.1065
b05	features.opensmile.mfcc2V_sma3nz_amean	opensmile	10688	25960	0.9162	0.1071	7.5294	7.669	1.2366	0.316	0.8091	7.6285	0.1061
b05	features.librosa.mfcc.mfcc_4.min	librosa	10688	25960	-63.1445	-65.7052	24.4194	24.4073	-63.6606	-67.8247	2.5607	24.4108	0.1049
b05	features.librosa.mfcc.mfcc_11.min	librosa	10688	25960	-42.0391	-43.2509	11.6082	11.5872	-42.0732	-43.7033	1.2118	11.5934	0.1045
b05	features.vad_results.arousal.min	vad_results	10688	25960	0.2189	0.2277	0.09	0.0896	0.2061	0.2158	-0.0088	0.0897	-0.098
b05	features.opensmile.slopeUV500-1500_sma3nz_amean	opensmile	10688	25960	-0.0029	-0.0036	0.007	0.0068	-0.0033	-0.004	0.0007	0.0068	0.0979
b05	features.opensmile.F1frequency_sma3nz_amean	opensmile	10688	25960	654.275	661.3832	74.6946	72.4298	651.2726	660.0479	-7.1082	73.0975	-0.0972
b05	features.opensmile.F0semitoneFrom27.5Hz_sma3nz_percentile50.0	opensmile	10688	25960	29.9113	30.4018	5.2329	4.9741	31.1095	31.5833	-0.4904	5.0509	-0.0971
b05	features.librosa.mfcc.mfcc_5.max	librosa	10688	25960	52.3093	50.859	15.0366	15.0919	51.582	50.1715	1.4503	15.0758	0.0962
b05	features.librosa.mfcc.mfcc_10.min	librosa	10688	25960	-43.2574	-44.473	12.6013	12.8502	-42.9292	-44.4873	1.2156	12.7781	0.0951
b05	features.opensmile.jitterLocal_sma3nz_amean	opensmile	10688	25960	0.0277	0.0285	0.0087	0.0088	0.0264	0.0274	-0.0008	0.0088	-0.0921
b05	features.opensmile.shimmerLocaldB_sma3nz_amean	opensmile	10688	25960	1.3499	1.3657	0.1793	0.1734	1.3384	1.3596	-0.0158	0.1751	-0.0905
b05	features.librosa.mfcc.mfcc_5.min	librosa	10688	25960	-84.5447	-86.6537	22.8938	23.6837	-83.6275	-86.1307	2.109	23.4561	0.0899
b05	features.librosa.mfcc.mfcc_8.min	librosa	10688	25960	-55.405	-56.8915	16.5304	16.6075	-55.5514	-57.8376	1.4866	16.585	0.0896
b05	features.librosa.mfcc.mfcc_9.min	librosa	10688	25960	-50.9973	-52.3199	15.012	14.8879	-51.44	-53.3944	1.3226	14.9242	0.0886
b05	features.librosa.mfcc.mfcc_7.q25	librosa	10688	25960	-25.2365	-26.0887	9.5711	9.7169	-25.0367	-26.2795	0.8522	9.6746	0.0881
b05	features.librosa.mfcc.mfcc_3.min	librosa	10688	25960	-107.3095	-109.7187	27.0487	27.5709	-106.0539	-109.7505	2.4091	27.4196	0.0879
b05	features.librosa.chroma.chroma_G#.std	librosa	10688	25960	0.3026	0.3051	0.0291	0.0295	0.3049	0.3072	-0.0026	0.0294	-0.0868
b05	features.librosa.spectral.zero_crossing_rate.q25	librosa	10688	25960	0.0633	0.0646	0.0158	0.0156	0.0625	0.0635	-0.0013	0.0156	-0.0859
b05	features.librosa.mfcc.mfcc_11.max	librosa	10688	25960	33.4637	32.6224	9.7345	9.8374	32.8635	32.2812	0.8413	9.8075	0.0858
b05	features.librosa.chroma.chroma_B.q75	librosa	10688	25960	0.6006	0.5873	0.1588	0.1572	0.5871	0.5737	0.0133	0.1577	0.0844
b05	features.temporal_analysis.speechrate_dictionary.articulationRate(totalNumberSyllable / phonationTime)	temporal_analysis	10688	25960	6.0836	6.165	0.9885	0.9819	6.2586	6.3435	-0.0815	0.9839	-0.0828
b05	features.opensmile.mfcc2_sma3_amean	opensmile	10688	25960	3.7456	3.2409	5.9668	6.1731	4.1012	3.4753	0.5047	6.1137	0.0826
b05	features.librosa.chroma.chroma_B.mean	librosa	10688	25960	0.3781	0.3711	0.0879	0.0856	0.3691	0.3629	0.0069	0.0863	0.0804
b05	features.librosa.mfcc.mfcc_12.min	librosa	10688	25960	-38.5849	-39.4299	10.4651	10.6508	-38.2423	-39.3784	0.845	10.597	0.0797
b05	features.librosa.chroma.chroma_C.median	librosa	10688	25960	0.2581	0.2502	0.0992	0.0984	0.2462	0.2382	0.0078	0.0986	0.0796
b05	features.librosa.chroma.chroma_C.mean	librosa	10688	25960	0.348	0.342	0.0747	0.0748	0.3431	0.3373	0.0059	0.0748	0.079
b05	features.vad_results.dominance.median	vad_results	10688	25960	0.3595	0.3668	0.0938	0.0949	0.3534	0.3606	-0.0074	0.0945	-0.0778
b05	features.vad_results.dominance.mean	vad_results	10688	25960	0.367	0.374	0.092	0.0925	0.3628	0.3714	-0.007	0.0924	-0.0762
b05	features.opensmile.slopeV500-1500_sma3nz_amean	opensmile	10688	25960	-0.0176	-0.0182	0.0073	0.0069	-0.0179	-0.0185	0.0005	0.0071	0.0759
b05	features.librosa.chroma.chroma_A#.q75	librosa	10688	25960	0.6069	0.5949	0.1615	0.1586	0.5942	0.5819	0.012	0.1595	0.0755
b05	features.librosa.chroma.chroma_C.q75	librosa	10688	25960	0.5328	0.5228	0.1322	0.133	0.5252	0.516	0.01	0.1327	0.0751
b05	features.librosa.mfcc.mfcc_3.mean	librosa	10688	25960	3.3692	2.2948	14.0696	14.6321	4.1605	2.8456	1.0744	14.4703	0.0742
b05	features.librosa.chroma.chroma_G#.iqr	librosa	10688	25960	0.4412	0.4487	0.0999	0.1039	0.4389	0.4445	-0.0076	0.1027	-0.0737
b05	features.librosa.chroma.chroma_B.median	librosa	10688	25960	0.2876	0.2786	0.1251	0.1205	0.2676	0.2597	0.009	0.1219	0.0737
b05	features.librosa.mfcc.mfcc_1.min	librosa	10688	25960	-518.9492	-512.9884	79.3403	81.6811	-514.5924	-510.1859	-5.9609	81.0054	-0.0736
b05	features.librosa.chroma.chroma_A#.iqr	librosa	10688	25960	0.4948	0.4858	0.1252	0.1225	0.4865	0.4778	0.009	0.1233	0.0732
b05	features.librosa.chroma.chroma_B.iqr	librosa	10688	25960	0.4911	0.4822	0.122	0.1222	0.4833	0.4737	0.0089	0.1221	0.0732
b05	features.librosa.chroma.chroma_D.q25	librosa	10688	25960	0.0891	0.0856	0.049	0.0485	0.0804	0.0764	0.0035	0.0486	0.0721
b05	features.librosa.chroma.chroma_C.q25	librosa	10688	25960	0.0996	0.0956	0.0571	0.0556	0.0882	0.0849	0.004	0.056	0.0716
b05	features.librosa.chroma.chroma_C#.q25	librosa	10688	25960	0.0913	0.0877	0.0503	0.0499	0.0819	0.0785	0.0036	0.05	0.0711
b05	features.librosa.mfcc.mfcc_1.std	librosa	10688	25960	87.2776	85.7705	20.7173	21.5338	88.1798	87.2209	1.5071	21.2989	0.0708
b05	features.opensmile.logRelF0-H1-H2_sma3nz_amean	opensmile	10688	25960	3.9932	3.6794	4.7603	4.4292	3.5986	3.375	0.3137	4.5283	0.0693
b05	features.librosa.spectral.bandwidth.median	librosa	10688	25960	1438.2228	1423.608	207.1746	212.8972	1438.6598	1414.4235	14.6148	211.2444	0.0692
b05	features.librosa.chroma.chroma_C#.median	librosa	10688	25960	0.2352	0.2291	0.0899	0.0895	0.2262	0.2196	0.0061	0.0896	0.0681
b05	features.librosa.chroma.chroma_D.mean	librosa	10688	25960	0.3263	0.3213	0.0722	0.0732	0.3237	0.3176	0.005	0.0729	0.0681
b05	features.librosa.chroma.chroma_D.median	librosa	10688	25960	0.2315	0.2255	0.0885	0.0891	0.2235	0.2155	0.006	0.0889	0.0673
b05	features.librosa.chroma.chroma_E.q25	librosa	10688	25960	0.0917	0.0884	0.0515	0.0496	0.0824	0.079	0.0033	0.0501	0.0664
b05	features.librosa.chroma.chroma_B.min	librosa	10688	25960	0.0022	0.002	0.005	0.0035	0.0011	0.001	0.0003	0.004	0.066
b05	features.librosa.mfcc.mfcc_3.q25	librosa	10688	25960	-18.5016	-19.6885	17.5514	18.1852	-16.8816	-18.3394	1.1869	18.0027	0.0659
b05	features.opensmile.F0semitoneFrom27.5Hz_sma3nz_stddevNorm	opensmile	10688	25960	0.1971	0.1922	0.0771	0.0737	0.1807	0.1758	0.0049	0.0747	0.0655
b05	features.librosa.chroma.chroma_D#.min	librosa	10688	25960	0.0016	0.0014	0.0027	0.0023	0.0008	0.0007	0.0002	0.0024	0.0651
b05	features.librosa.chroma.chroma_B.q25	librosa	10688	25960	0.1095	0.1051	0.0706	0.0661	0.0941	0.0907	0.0044	0.0674	0.0649
b05	features.librosa.chroma.chroma_D#.q25	librosa	10688	25960	0.0892	0.086	0.0503	0.0488	0.0801	0.0766	0.0032	0.0492	0.0647
b05	features.opensmile.HNRdBACF_sma3nz_amean	opensmile	10688	25960	5.1289	5.2247	1.5406	1.4775	5.1244	5.2431	-0.0958	1.4962	-0.064
b05	features.vad_results.arousal.max	vad_results	10688	25960	0.5432	0.5526	0.15	0.1458	0.5499	0.559	-0.0094	0.1471	-0.064
b05	features.librosa.chroma.chroma_C#.mean	librosa	10688	25960	0.3287	0.3241	0.0721	0.0724	0.3259	0.3203	0.0046	0.0723	0.0631
b05	features.librosa.mfcc.mfcc_3.q75	librosa	10688	25960	26.3172	25.3979	13.9437	14.847	26.9717	26.4911	0.9194	14.5894	0.063
b05	features.librosa.chroma.chroma_A#.mean	librosa	10688	25960	0.3813	0.3757	0.0902	0.0889	0.3718	0.3661	0.0056	0.0893	0.0626
b05	features.opensmile.F1frequency_sma3nz_stddevNorm	opensmile	10688	25960	0.3451	0.3423	0.0464	0.0446	0.3488	0.345	0.0028	0.0451	0.0624
b05	features.librosa.chroma.chroma_C.min	librosa	10688	25960	0.0019	0.0017	0.0035	0.003	0.001	0.0009	0.0002	0.0031	0.061
b05	features.librosa.mfcc.mfcc_6.max	librosa	10688	25960	47.7278	46.9654	12.3242	12.6316	47.1359	46.3557	0.7625	12.5427	0.0608
b05	features.librosa.chroma.chroma_D.q75	librosa	10688	25960	0.4915	0.4835	0.1302	0.133	0.4871	0.4764	0.008	0.1322	0.0602
b05	features.librosa.chroma.chroma_G.std	librosa	10688	25960	0.3026	0.3044	0.0302	0.0308	0.3049	0.3063	-0.0018	0.0306	-0.0601
b05	features.librosa.chroma.chroma_D#.median	librosa	10688	25960	0.2324	0.2271	0.0903	0.0898	0.2242	0.2167	0.0053	0.0899	0.0593
b05	features.librosa.chroma.chroma_F.q25	librosa	10688	25960	0.0959	0.0927	0.0582	0.053	0.0846	0.0819	0.0032	0.0545	0.0593
b05	features.librosa.chroma.chroma_C#.min	librosa	10688	25960	0.0017	0.0015	0.0028	0.0026	0.0009	0.0008	0.0002	0.0027	0.0587
b05	features.opensmile.alphaRatioV_sma3nz_amean	opensmile	10688	25960	-14.2548	-14.0436	3.6573	3.5829	-14.31	-14.0113	-0.2112	3.6048	-0.0586
b05	features.librosa.chroma.chroma_E.median	librosa	10688	25960	0.2387	0.2334	0.0919	0.0899	0.2296	0.2237	0.0053	0.0905	0.0582
b05	features.librosa.chroma.chroma_C.iqr	librosa	10688	25960	0.4332	0.4272	0.102	0.1027	0.4297	0.4243	0.006	0.1025	0.0581
b05	features.librosa.chroma.chroma_E.mean	librosa	10688	25960	0.3326	0.3284	0.0732	0.0721	0.3297	0.3249	0.0042	0.0725	0.0579
b05	features.librosa.spectral.bandwidth.std	librosa	10688	25960	454.1539	459.0174	83.5797	84.9158	448.3422	459.8803	-4.8635	84.5283	-0.0575
b05	features.opensmile.F0semitoneFrom27.5Hz_sma3nz_meanFallingSlope	opensmile	10688	25960	123.2757	126.9492	64.796	63.4931	114.2798	119.1705	-3.6735	63.8758	-0.0575
b05	features.librosa.spectral.bandwidth.q75	librosa	10688	25960	1807.727	1796.6166	185.8859	198.4492	1809.7172	1799.0306	11.1104	194.8691	0.057
b05	features.librosa.mfcc.mfcc_7.min	librosa	10688	25960	-70.8462	-71.8635	17.9809	17.8028	-71.3508	-72.9444	1.0173	17.8549	0.057
b05	features.opensmile.F2frequency_sma3nz_amean	opensmile	10688	25960	1690.611	1696.8378	114.9485	106.943	1694.8399	1702.503	-6.2268	109.3382	-0.0569
b05	features.librosa.chroma.chroma_D#.mean	librosa	10688	25960	0.3266	0.3225	0.0732	0.0732	0.3239	0.3188	0.0042	0.0732	0.0567
b05	features.librosa.spectral.bandwidth.mean	librosa	10688	25960	1511.9464	1501.9235	174.387	180.1475	1509.4034	1493.1979	10.0229	178.4868	0.0562
b05	features.librosa.mfcc.mfcc_1.range	librosa	10688	25960	472.7159	467.6371	87.5741	91.9539	483.6521	483.4757	5.0789	90.6985	0.056
b05	features.opensmile.F3frequency_sma3nz_amean	opensmile	10688	25960	2748.4264	2757.5561	173.0071	159.9154	2759.9474	2771.255	-9.1297	163.8414	-0.0557
b05	features.vad_results.dominance.min	vad_results	10688	25960	0.239	0.2442	0.0927	0.0926	0.2318	0.2375	-0.0051	0.0926	-0.0553
b05	features.librosa.mfcc.mfcc_3.median	librosa	10688	25960	5.8239	4.9889	14.6145	15.306	6.596	5.7348	0.835	15.1076	0.0553
b05	features.librosa.chroma.chroma_G.iqr	librosa	10688	25960	0.4371	0.443	0.1038	0.108	0.4338	0.4368	-0.0059	0.1067	-0.055
b05	features.librosa.chroma.chroma_C#.q75	librosa	10688	25960	0.4944	0.4873	0.1292	0.1305	0.4897	0.4798	0.0071	0.1302	0.0546
b05	features.librosa.chroma.chroma_G#.q75	librosa	10688	25960	0.5454	0.5525	0.1299	0.1323	0.5404	0.5455	-0.0071	0.1316	-0.0541
b05	features.librosa.spectral.bandwidth.q25	librosa	10688	25960	1164.2027	1152.1455	219.7167	224.1727	1165.6041	1129.5515	12.0572	222.8824	0.0541
b05	features.librosa.spectral.zero_crossing_rate.median	librosa	10688	25960	0.0865	0.0876	0.0211	0.0204	0.0845	0.0854	-0.0011	0.0206	-0.0537
b05	features.librosa.chroma.chroma_D.min	librosa	10688	25960	0.0016	0.0015	0.0027	0.0026	0.0008	0.0008	0.0001	0.0026	0.0536
b05	features.librosa.chroma.chroma_A#.median	librosa	10688	25960	0.2924	0.2857	0.1287	0.1251	0.2707	0.265	0.0067	0.1262	0.0531
b05	features.librosa.mfcc.mfcc_6.range	librosa	10688	25960	116.0777	117.4855	26.3456	26.5842	116.0601	119.6216	-1.4078	26.5148	-0.0531
b05	features.vad_results.dominance.iqr	vad_results	10688	25960	0.0901	0.0924	0.0438	0.0435	0.0851	0.088	-0.0023	0.0436	-0.0526
b05	features.librosa.mfcc.mfcc_9.max	librosa	10688	25960	36.7352	36.2019	9.9003	10.2374	36.6347	36.0263	0.5333	10.1403	0.0526
b05	features.vad_results.arousal.iqr	vad_results	10688	25960	0.0975	0.1	0.0495	0.049	0.0913	0.0946	-0.0026	0.0491	-0.0525
b05	features.librosa.chroma.chroma_F#.min	librosa	10688	25960	0.0018	0.0017	0.0035	0.0029	0.0009	0.0008	0.0002	0.0031	0.0519
b05	features.librosa.chroma.chroma_E.q75	librosa	10688	25960	0.5043	0.4975	0.1322	0.1313	0.4993	0.492	0.0068	0.1315	0.0517
b05	features.temporal_analysis.speechrate_dictionary.speechRate(totalNumberSyllable / totalFileDuration)	temporal_analysis	10688	25960	5.284	5.3417	1.1277	1.1142	5.4564	5.5189	-0.0577	1.1181	-0.0516
b05	features.librosa.mfcc.mfcc_2.q25	librosa	10688	25960	70.5804	71.6539	20.5987	20.9085	70.989	71.5367	-1.0735	20.8187	-0.0516
b05	features.librosa.mfcc.mfcc_8.max	librosa	10688	25960	38.2413	37.6886	10.5045	10.831	37.6726	36.9963	0.5527	10.7368	0.0515
b05	features.opensmile.mfcc1_sma3_amean	opensmile	10688	25960	25.082	25.2972	4.1525	4.2487	25.1579	25.4155	-0.2151	4.2209	-0.051
b05	features.librosa.chroma.chroma_A#.min	librosa	10688	25960	0.0023	0.0021	0.0053	0.004	0.0011	0.001	0.0002	0.0044	0.0505
b05	features.librosa.chroma.chroma_D#.q75	librosa	10688	25960	0.4926	0.486	0.1318	0.1325	0.4879	0.4794	0.0066	0.1323	0.0501
b05	features.opensmile.spectralFluxV_sma3nz_stddevNorm	opensmile	10688	25960	0.8854	0.8737	0.2493	0.2377	0.8706	0.8661	0.0117	0.2412	0.0485
b05	features.librosa.chroma.chroma_A#.std	librosa	10688	25960	0.316	0.3145	0.0305	0.0304	0.3176	0.3164	0.0015	0.0304	0.0482
b05	features.librosa.mfcc.mfcc_2.min	librosa	10688	25960	-56.3429	-54.34	41.8939	41.7157	-55.8715	-53.4025	-2.0029	41.7678	-0.048
b05	features.librosa.mfcc.mfcc_2.iqr	librosa	10688	25960	58.7776	57.8019	20.1598	20.4754	55.2115	54.801	0.9756	20.3839	0.0479
b05	features.librosa.mfcc.mfcc_1.iqr	librosa	10688	25960	121.5686	119.7782	37.5172	37.5692	119.1551	118.9166	1.7904	37.554	0.0477
b05	features.vad_results.dominance.max	vad_results	10688	25960	0.5409	0.5472	0.1344	0.1315	0.5474	0.5545	-0.0063	0.1323	-0.0475
b05	features.librosa.mfcc.mfcc_13.range	librosa	10688	25960	67.2469	67.9754	15.4183	15.3042	66.9258	68.1411	-0.7285	15.3375	-0.0475
b05	features.librosa.chroma.chroma_E.min	librosa	10688	25960	0.0016	0.0015	0.0028	0.0027	0.0008	0.0007	0.0001	0.0027	0.0474
b05	features.librosa.mfcc.mfcc_4.max	librosa	10688	25960	108.1617	107.0917	22.6065	22.7749	106.8572	106.1295	1.07	22.7259	0.0471
b05	features.librosa.mfcc.mfcc_2.range	librosa	10688	25960	255.9129	253.2889	56.4141	55.6517	255.4001	253.0675	2.624	55.8751	0.047
b05	features.vad_results.arousal.cv	vad_results	10688	25960	0.2297	0.2257	0.0882	0.0846	0.2262	0.2221	0.004	0.0857	0.0468
b05	features.opensmile.loudnessPeaksPerSec	opensmile	10688	25960	1.9657	1.9991	0.7326	0.7062	1.9365	1.982	-0.0334	0.714	-0.0468
b05	features.librosa.spectral.bandwidth.range	librosa	10688	25960	2308.8455	2323.5189	319.1688	315.8525	2319.0054	2348.6648	-14.6734	316.8232	-0.0463
b05	features.librosa.mfcc.mfcc_10.max	librosa	10688	25960	38.5388	38.054	10.6085	10.5664	37.7811	37.4585	0.4848	10.5787	0.0458
b05	features.librosa.mfcc.mfcc_13.std	librosa	10688	25960	9.0845	9.1688	1.8322	1.8682	9.2027	9.4052	-0.0843	1.8578	-0.0454
b05	features.librosa.mfcc.mfcc_3.std	librosa	10688	25960	33.3823	33.7376	7.6606	8.0747	33.4355	34.2237	-0.3553	7.9562	-0.0447
b05	features.librosa.chroma.chroma_G#.range	librosa	10688	25960	0.9978	0.9981	0.0083	0.0057	0.999	0.9991	-0.0003	0.0066	-0.0445
b05	features.librosa.chroma.chroma_B.std	librosa	10688	25960	0.316	0.3147	0.0299	0.0309	0.3178	0.3168	0.0014	0.0306	0.0442
b05	features.opensmile.spectralFluxV_sma3nz_amean	opensmile	10688	25960	0.2336	0.2393	0.1315	0.1275	0.227	0.2406	-0.0056	0.1287	-0.0439
b05	features.librosa.mfcc.mfcc_8.range	librosa	10688	25960	93.6462	94.5801	21.1132	21.3732	93.6426	95.9211	-0.9339	21.2977	-0.0438
b05	features.librosa.spectral.zero_crossing_rate.mean	librosa	10688	25960	0.1121	0.1133	0.0275	0.0268	0.1116	0.1127	-0.0012	0.027	-0.0437
b05	features.librosa.spectral.bandwidth.min	librosa	10688	25960	614.7537	604.9945	227.3053	225.2008	592.2271	558.0222	9.7592	225.8166	0.0432
b05	features.temporal_analysis.speechrate_dictionary.totalFileDuration(s)	temporal_analysis	10688	25960	36.8748	35.5973	30.5242	29.1578	29.4616	28.2551	1.2775	29.5628	0.0432
b05	features.librosa.chroma.chroma_D.iqr	librosa	10688	25960	0.4024	0.3979	0.101	0.1042	0.4003	0.3937	0.0045	0.1033	0.0431
b05	features.librosa.chroma.chroma_F.median	librosa	10688	25960	0.2478	0.2436	0.1012	0.0971	0.2347	0.2311	0.0042	0.0983	0.0424
b05	features.librosa.chroma.chroma_F.min	librosa	10688	25960	0.0017	0.0016	0.0032	0.0029	0.0009	0.0008	0.0001	0.003	0.0423
b05	features.librosa.chroma.chroma_G.q75	librosa	10688	25960	0.5386	0.5443	0.1326	0.1367	0.5317	0.5343	-0.0057	0.1355	-0.042
b05	features.temporal_analysis.speechrate_dictionary.phonationTime(s)	temporal_analysis	10688	25960	31.9513	30.8676	26.8949	25.9746	25.2279	24.2621	1.0836	26.2463	0.0413
b05	features.librosa.mfcc.mfcc_2.std	librosa	10688	25960	42.8209	42.3656	10.9667	11.0744	41.8121	41.7097	0.4553	11.0431	0.0412
b05	features.librosa.mfcc.mfcc_2.median	librosa	10688	25960	102.8142	103.4901	16.5501	16.3428	103.666	104.0265	-0.676	16.4036	-0.0412
b05	features.opensmile.F3amplitudeLogRelF0_sma3nz_stddevNorm	opensmile	10688	25960	-0.6952	-0.7036	0.1997	0.2072	-0.7066	-0.7155	0.0084	0.2051	0.0411
b05	features.vad_results.valence.iqr	vad_results	10688	25960	0.1029	0.1048	0.0466	0.0464	0.0987	0.1008	-0.0019	0.0464	-0.0407
b05	features.librosa.chroma.chroma_A#.q25	librosa	10688	25960	0.1122	0.1091	0.0758	0.0742	0.0962	0.0936	0.003	0.0747	0.0404
b05	features.librosa.spectral.rolloff.median	librosa	10688	25960	2558.3776	2535.5503	561.1428	573.3149	2531.25	2500.0	22.8274	569.792	0.0401
b05	features.opensmile.F2amplitudeLogRelF0_sma3nz_stddevNorm	opensmile	10688	25960	-0.7441	-0.7534	0.2384	0.2332	-0.7503	-0.7606	0.0094	0.2348	0.04
b05	features.librosa.mfcc.mfcc_3.max	librosa	10688	25960	97.3345	96.3406	24.6696	24.9801	96.3683	95.8138	0.9939	24.89	0.0399
b05	features.librosa.spectral.flatness.max	librosa	10688	25960	0.3424	0.3384	0.1008	0.1002	0.3452	0.3404	0.004	0.1004	0.0399
b05	features.librosa.spectral.flatness.range	librosa	10688	25960	0.3423	0.3383	0.1009	0.1002	0.3451	0.3404	0.004	0.1004	0.0398
b05	features.librosa.chroma.chroma_G.min	librosa	10688	25960	0.0019	0.0018	0.0034	0.003	0.0009	0.0009	0.0001	0.0031	0.0398
b05	features.librosa.mfcc.mfcc_9.range	librosa	10688	25960	87.7325	88.5218	19.8069	19.9547	88.1188	89.9507	-0.7893	19.9117	-0.0396
b05	features.librosa.mfcc.mfcc_10.range	librosa	10688	25960	81.7962	82.527	18.7072	18.6898	81.8815	83.1162	-0.7308	18.6949	-0.0391
b05	features.temporal_analysis.speechrate_dictionary.totalNumberPause	temporal_analysis	10688	25960	7.4707	7.0842	10.0944	10.1373	4.0	4.0	0.3865	10.1248	0.0382
b05	features.vad_results.valence.cv	vad_results	10688	25960	0.2005	0.203	0.0677	0.0662	0.2027	0.2042	-0.0025	0.0666	-0.0376
b05	features.opensmile.loudness_sma3_percentile20.0	opensmile	10688	25960	0.1466	0.1496	0.0802	0.0791	0.1368	0.1393	-0.003	0.0794	-0.0375
b05	features.librosa.chroma.chroma_G#.mean	librosa	10688	25960	0.3556	0.3583	0.0733	0.0734	0.3506	0.3529	-0.0027	0.0734	-0.0372
b05	features.librosa.mfcc.mfcc_4.range	librosa	10688	25960	171.3062	172.7969	39.9856	40.2149	171.4774	177.3088	-1.4907	40.1482	-0.0371
b05	features.librosa.chroma.chroma_A.min	librosa	10688	25960	0.0021	0.002	0.0042	0.0035	0.001	0.001	0.0001	0.0037	0.037
b05	features.librosa.mfcc.mfcc_2.mean	librosa	10688	25960	97.9509	98.5007	14.9195	14.8564	98.1303	98.6178	-0.5498	14.8748	-0.037
b05	features.vad_results.valence.std	vad_results	10688	25960	0.0811	0.0822	0.0314	0.0307	0.0806	0.0817	-0.0011	0.0309	-0.0367
b05	features.librosa.mfcc.mfcc_7.range	librosa	10688	25960	105.2194	106.1098	24.2841	24.3094	105.9358	107.5729	-0.8904	24.302	-0.0366
b05	features.librosa.spectral.rolloff.q25	librosa	10688	25960	1826.2302	1807.8522	498.8541	505.751	1781.25	1757.8125	18.378	503.7495	0.0365
b05	features.librosa.spectral.rolloff.q75	librosa	10688	25960	3805.8865	3779.4514	709.5637	741.0738	3781.25	3750.0	26.4351	732.0247	0.0361
b05	features.librosa.mfcc.mfcc_12.std	librosa	10688	25960	9.7373	9.8097	1.9712	2.0279	9.8917	10.1042	-0.0725	2.0116	-0.036
b05	features.librosa.chroma.chroma_G.range	librosa	10688	25960	0.9979	0.9982	0.0083	0.0051	0.9991	0.9991	-0.0002	0.0062	-0.036
b05	features.librosa.mfcc.mfcc_13.max	librosa	10688	25960	30.3313	29.9923	9.7279	9.5433	29.3305	29.158	0.3391	9.5975	0.0353
b05	features.librosa.chroma.chroma_B.range	librosa	10688	25960	0.9977	0.9979	0.006	0.0065	0.9989	0.999	-0.0002	0.0064	-0.0351
b05	features.librosa.chroma.chroma_C#.iqr	librosa	10688	25960	0.4031	0.3996	0.1003	0.1015	0.3995	0.395	0.0035	0.1012	0.0351
b05	features.librosa.chroma.chroma_G#.min	librosa	10688	25960	0.002	0.0018	0.0037	0.0033	0.001	0.0009	0.0001	0.0034	0.0348
b05	features.librosa.rhythm.beat_count	librosa	10688	25960	315.5192	306.7365	264.511	252.9565	253.0	244.0	8.7827	256.3799	0.0343
b05	features.vad_results.dominance.std	vad_results	10688	25960	0.0718	0.0728	0.0295	0.0288	0.0705	0.072	-0.001	0.029	-0.0341
b05	features.librosa.mfcc.mfcc_3.range	librosa	10688	25960	204.644	206.0593	41.0633	41.7473	205.4261	208.964	-1.4152	41.549	-0.0341
b05	features.librosa.mfcc.mfcc_12.max	librosa	10688	25960	31.9921	31.6626	9.6849	9.6728	31.2754	31.0899	0.3296	9.6764	0.0341
b05	features.opensmile.F1amplitudeLogRelF0_sma3nz_stddevNorm	opensmile	10688	25960	-0.7954	-0.805	0.3159	0.2711	-0.7989	-0.8071	0.0096	0.2849	0.0337
b05	features.librosa.chroma.chroma_E.iqr	librosa	10688	25960	0.4126	0.4091	0.1036	0.1035	0.4093	0.4063	0.0035	0.1035	0.0335
b05	features.librosa.chroma.chroma_D#.iqr	librosa	10688	25960	0.4034	0.4	0.1023	0.1033	0.4002	0.3966	0.0034	0.103	0.0334
b05	features.librosa.chroma.chroma_A.range	librosa	10688	25960	0.9977	0.9979	0.0085	0.0069	0.999	0.999	-0.0002	0.0074	-0.0332
b05	features.librosa.chroma.chroma_A.q25	librosa	10688	25960	0.1078	0.1057	0.063	0.0612	0.0947	0.0923	0.002	0.0617	0.0332
b05	features.opensmile.F2frequency_sma3nz_stddevNorm	opensmile	10688	25960	0.1455	0.1449	0.0186	0.0183	0.1445	0.1433	0.0006	0.0184	0.033
b05	features.librosa.spectral.rolloff.mean	librosa	10688	25960	2945.0742	2929.9977	448.79	463.0163	2927.9027	2906.3184	15.0765	458.9131	0.0329
b05	features.librosa.mfcc.mfcc_12.range	librosa	10688	25960	70.577	71.0925	15.7654	15.7182	70.6101	71.6752	-0.5154	15.732	-0.0328
b05	features.librosa.chroma.chroma_F.mean	librosa	10688	25960	0.3397	0.3372	0.0781	0.0761	0.334	0.332	0.0025	0.0767	0.0325
b05	features.temporal_analysis.speechrate_dictionary.totalNumberSyllable	temporal_analysis	10688	25960	192.9452	187.8039	165.6469	156.0767	152.0	149.0	5.1413	158.9271	0.0324
b05	features.librosa.mfcc.mfcc_6.std	librosa	10688	25960	17.9728	18.1052	4.0116	4.1425	18.0461	18.5649	-0.1324	4.1048	-0.0323
b05	features.librosa.chroma.chroma_A#.range	librosa	10688	25960	0.9976	0.9978	0.0068	0.0067	0.9989	0.999	-0.0002	0.0067	-0.0322
b05	features.librosa.chroma.chroma_A.median	librosa	10688	25960	0.279	0.2757	0.1062	0.1039	0.2667	0.2629	0.0034	0.1046	0.0321
b05	features.opensmile.hammarbergIndexV_sma3nz_stddevNorm	opensmile	10688	25960	0.3687	0.3734	0.1453	0.1502	0.3547	0.3632	-0.0048	0.1488	-0.032
b05	features.librosa.chroma.chroma_G#.max	librosa	10688	25960	0.9997	0.9999	0.0073	0.0046	1.0	1.0	-0.0002	0.0055	-0.0315
b05	features.opensmile.spectralFlux_sma3_amean	opensmile	10688	25960	0.1755	0.1787	0.1051	0.102	0.1653	0.1721	-0.0032	0.1029	-0.031
b05	features.opensmile.loudness_sma3_stddevNorm	opensmile	10688	25960	0.7979	0.792	0.1931	0.1943	0.7965	0.7984	0.006	0.194	0.0307
b05	features.librosa.chroma.chroma_F#.q25	librosa	10688	25960	0.0993	0.0976	0.0545	0.0553	0.0882	0.0865	0.0017	0.0551	0.0304
b05	features.librosa.chroma.chroma_G.mean	librosa	10688	25960	0.3514	0.3537	0.0729	0.0748	0.3472	0.3489	-0.0023	0.0743	-0.0304
b05	features.librosa.chroma.chroma_F.std	librosa	10688	25960	0.2982	0.2991	0.0315	0.032	0.3007	0.3016	-0.001	0.0318	-0.0301
b05	features.librosa.chroma.chroma_F#.std	librosa	10688	25960	0.3005	0.3014	0.0309	0.0311	0.3026	0.3038	-0.0009	0.031	-0.0297
b05	features.opensmile.F1bandwidth_sma3nz_amean	opensmile	10688	25960	1350.3719	1353.0004	93.2924	86.9747	1361.8353	1363.6525	-2.6285	88.8635	-0.0296
b05	features.vad_results.arousal.std	vad_results	10688	25960	0.078	0.079	0.0334	0.0324	0.0765	0.0782	-0.001	0.0327	-0.0296
b05	features.opensmile.VoicedSegmentsPerSec	opensmile	10688	25960	2.5813	2.5618	0.6643	0.6581	2.6429	2.6272	0.0195	0.6599	0.0295
b05	features.librosa.mfcc.mfcc_1.q25	librosa	10688	25960	-408.2743	-405.9383	80.912	79.8007	-396.8707	-396.1607	-2.3361	80.1264	-0.0292
b05	features.librosa.mfcc.mfcc_7.iqr	librosa	10688	25960	22.6391	22.4613	6.0899	6.1784	22.6476	22.7326	0.1778	6.1527	0.0289
b05	features.opensmile.F0semitoneFrom27.5Hz_sma3nz_stddevFallingSlope	opensmile	10688	25960	204.471	208.2615	134.3952	132.083	176.7831	180.7892	-3.7905	132.7615	-0.0286
b05	features.opensmile.F2bandwidth_sma3nz_amean	opensmile	10688	25960	1060.3152	1062.4752	78.2489	74.6517	1063.2441	1064.6021	-2.16	75.7184	-0.0285
b05	features.librosa.mfcc.mfcc_2.max	librosa	10688	25960	199.57	198.9489	22.1272	21.7349	199.2484	199.0486	0.6211	21.85	0.0284
b05	features.opensmile.loudness_sma3_amean	opensmile	10688	25960	0.3976	0.4023	0.1716	0.1661	0.3914	0.401	-0.0047	0.1677	-0.0281
b05	features.librosa.chroma.chroma_A.mean	librosa	10688	25960	0.367	0.3649	0.0775	0.0759	0.3621	0.3592	0.0021	0.0764	0.0281
b05	features.temporal_analysis.speechrate_dictionary.averagePauseDuration(s)	temporal_analysis	10688	25960	0.4508	0.4624	0.3912	0.4234	0.457	0.4622	-0.0116	0.4142	-0.028
b05	features.librosa.spectral.bandwidth.max	librosa	10688	25960	2923.5992	2928.5134	179.5711	178.5958	2937.2837	2943.3514	-4.9142	178.8808	-0.0275
b05	features.librosa.spectral.centroid.min	librosa	10688	25960	485.6508	490.5327	176.9097	179.9056	473.5726	475.6445	-4.882	179.0371	-0.0273
b05	features.opensmile.logRelF0-H1-A3_sma3nz_amean	opensmile	10688	25960	22.1104	21.9621	5.5133	5.4806	22.1616	21.923	0.1483	5.4902	0.027
b05	features.librosa.energy.rms.iqr	librosa	10688	25960	0.0313	0.0319	0.0223	0.0215	0.0275	0.0294	-0.0006	0.0218	-0.0268
b05	features.temporal_analysis.rhythm_features_file_level.tempo.range	temporal_analysis	10688	25960	72.851	72.1686	25.8987	25.447	74.7283	71.7703	0.6825	25.5795	0.0267
b05	features.librosa.spectral.rolloff.min	librosa	10688	25960	528.0012	535.648	284.2574	290.977	445.3125	449.2188	-7.6468	289.0335	-0.0265
b05	features.librosa.energy.rms.std	librosa	10688	25960	0.0304	0.0309	0.0182	0.0179	0.0291	0.0304	-0.0005	0.018	-0.0264
b05	features.temporal_analysis.speechrate_dictionary.minPauseDuration(s)	temporal_analysis	10688	25960	0.2578	0.2632	0.1757	0.218	0.304	0.304	-0.0054	0.2066	-0.0262
b05	features.opensmile.loudness_sma3_percentile80.0	opensmile	10688	25960	0.5908	0.5979	0.2757	0.2669	0.5756	0.5889	-0.007	0.2695	-0.0262
b05	features.opensmile.MeanVoicedSegmentLengthSec	opensmile	10688	25960	0.1616	0.1631	0.0588	0.0566	0.156	0.1581	-0.0015	0.0573	-0.0261
b05	features.librosa.chroma.chroma_G.median	librosa	10688	25960	0.26	0.2625	0.0938	0.0985	0.2489	0.2516	-0.0025	0.0972	-0.026
b05	features.librosa.mfcc.mfcc_4.std	librosa	10688	25960	26.4896	26.6559	6.3656	6.5809	26.6995	27.4184	-0.1663	6.5189	-0.0255
b05	features.opensmile.F1bandwidth_sma3nz_stddevNorm	opensmile	10688	25960	0.1755	0.1762	0.0297	0.0282	0.1709	0.1721	-0.0007	0.0286	-0.0253
b05	features.opensmile.F0semitoneFrom27.5Hz_sma3nz_meanRisingSlope	opensmile	10688	25960	277.2241	274.2071	122.6912	118.3289	261.025	258.3531	3.0171	119.6175	0.0252
b05	features.opensmile.F2amplitudeLogRelF0_sma3nz_amean	opensmile	10688	25960	-118.9625	-118.2296	28.5869	29.2542	-116.3649	-115.1981	-0.7328	29.0612	-0.0252
b05	features.temporal_analysis.speechrate_dictionary.totalPauseDuration(s)	temporal_analysis	10688	25960	4.922	4.7281	7.9651	7.5942	2.352	2.288	0.1939	7.7042	0.0252
b05	features.temporal_analysis.rhythm_features_file_level.tempo.min	temporal_analysis	10688	25960	91.0265	91.3351	12.8305	12.345	89.2857	89.2857	-0.3086	12.4885	-0.0247
b05	features.librosa.energy.rms.q75	librosa	10688	25960	0.0415	0.0422	0.0279	0.0268	0.0369	0.0387	-0.0007	0.0272	-0.0247
b05	features.librosa.energy.rms.mean	librosa	10688	25960	0.0311	0.0315	0.0193	0.0187	0.0285	0.0297	-0.0005	0.0189	-0.0246
b05	features.librosa.chroma.chroma_A.q75	librosa	10688	25960	0.5705	0.5672	0.1363	0.1353	0.5653	0.5599	0.0033	0.1356	0.0243
b05	features.opensmile.equivalentSoundLevel_dBp	opensmile	10688	25960	-29.6402	-29.436	8.4388	8.4058	-27.692	-27.3564	-0.2042	8.4154	-0.0243
b05	features.librosa.chroma.chroma_C.std	librosa	10688	25960	0.3003	0.2995	0.0302	0.0305	0.303	0.3021	0.0007	0.0304	0.0242
b05	features.opensmile.F3amplitudeLogRelF0_sma3nz_amean	opensmile	10688	25960	-121.7413	-121.0634	27.5216	28.1945	-119.1892	-118.1426	-0.6779	27.9999	-0.0242
b05	features.opensmile.mfcc1V_sma3nz_stddevNorm	opensmile	10688	25960	0.336	0.329	0.3524	0.2612	0.3178	0.3203	0.007	0.2908	0.0241
b05	features.librosa.chroma.chroma_G#.median	librosa	10688	25960	0.2665	0.2688	0.0965	0.0978	0.2553	0.2566	-0.0023	0.0974	-0.0236
b05	features.librosa.mfcc.mfcc_9.std	librosa	10688	25960	12.8471	12.9121	2.7259	2.813	13.1337	13.3646	-0.065	2.7879	-0.0233
b05	features.librosa.spectral.centroid.range	librosa	10688	25960	4560.0969	4540.6232	848.67	852.9352	4641.7625	4614.6787	19.4738	851.6936	0.0229
b05	features.librosa.spectral.zero_crossing_rate.q75	librosa	10688	25960	0.1281	0.1289	0.0352	0.0343	0.1235	0.1248	-0.0008	0.0346	-0.0229
b05	features.librosa.chroma.chroma_D.std	librosa	10688	25960	0.2941	0.2934	0.0315	0.0324	0.297	0.2962	0.0007	0.0321	0.0221
b05	features.opensmile.F3bandwidth_sma3nz_stddevNorm	opensmile	10688	25960	0.344	0.3449	0.044	0.0431	0.3434	0.3442	-0.001	0.0433	-0.022
b05	features.librosa.spectral.rolloff.std	librosa	10688	25960	1498.8411	1504.6348	262.4522	265.9505	1491.1713	1506.1684	-5.7937	264.9351	-0.0219
b05	features.librosa.mfcc.mfcc_11.range	librosa	10688	25960	75.5027	75.8733	17.0147	16.9996	75.5306	76.6693	-0.3705	17.004	-0.0218
b05	features.librosa.spectral.flatness.min	librosa	10688	25960	0.0001	0.0001	0.0003	0.0002	0.0	0.0	0.0	0.0003	0.0217
b05	features.librosa.spectral.zero_crossing_rate.iqr	librosa	10688	25960	0.0648	0.0642	0.0261	0.0256	0.0591	0.0596	0.0006	0.0258	0.0214
b05	features.opensmile.HNRdBACF_sma3nz_stddevNorm	opensmile	10688	25960	0.4264	0.6454	17.2053	5.2649	0.5991	0.5946	-0.219	10.2939	-0.0213
b05	features.librosa.chroma.chroma_F.range	librosa	10688	25960	0.9982	0.9983	0.0062	0.0063	0.9991	0.9992	-0.0001	0.0063	-0.0212
b05	features.opensmile.logRelF0-H1-H2_sma3nz_stddevNorm	opensmile	10688	25960	-5.5981	2.4844	661.8343	160.5204	2.6758	2.7733	-8.0826	382.09	-0.0212
b05	features.librosa.mfcc.mfcc_5.std	librosa	10688	25960	20.3506	20.4511	4.5651	4.8277	20.4582	20.7579	-0.1005	4.7526	-0.0211
b05	features.temporal_analysis.rhythm_features_file_level.tempo.max	temporal_analysis	10688	25960	163.8775	163.5036	17.8938	17.8668	170.4545	165.8654	0.3739	17.8747	0.0209
b05	features.librosa.mfcc.mfcc_5.range	librosa	10688	25960	136.854	137.5127	31.4869	31.6387	136.6411	138.4974	-0.6587	31.5945	-0.0208
b05	features.librosa.chroma.chroma_C#.range	librosa	10688	25960	0.9982	0.9983	0.0057	0.0067	0.9991	0.9992	-0.0001	0.0064	-0.0205
b05	features.librosa.mfcc.mfcc_1.mean	librosa	10688	25960	-344.8563	-343.219	81.05	79.8241	-330.1057	-329.3389	-1.6373	80.1836	-0.0204
b05	features.librosa.spectral.centroid.iqr	librosa	10688	25960	731.9498	726.7637	254.0005	259.8519	687.8096	685.9238	5.1862	258.1592	0.0201
b05	features.vad_results.valence.min	vad_results	10688	25960	0.2683	0.2669	0.0706	0.0671	0.2588	0.259	0.0014	0.0682	0.0201
b05	features.librosa.spectral.rolloff.range	librosa	10688	25960	6649.0608	6639.2253	502.8445	504.2457	6734.375	6726.5625	9.8354	503.8375	0.0195
b05	features.librosa.spectral.centroid.max	librosa	10688	25960	5045.7477	5031.1559	744.9608	749.3159	5120.4409	5097.0586	14.5918	748.0485	0.0195
b05	features.librosa.chroma.chroma_F.q75	librosa	10688	25960	0.517	0.5144	0.1384	0.1394	0.5089	0.5054	0.0026	0.1391	0.019
b05	features.librosa.chroma.chroma_G.max	librosa	10688	25960	0.9998	0.9999	0.0075	0.004	1.0	1.0	-0.0001	0.0053	-0.0188
b05	features.librosa.mfcc.mfcc_3.iqr	librosa	10688	25960	44.8188	45.0863	13.6007	14.504	44.3149	44.9909	-0.2675	14.2465	-0.0188
b05	features.librosa.mfcc.mfcc_8.std	librosa	10688	25960	13.7754	13.8326	2.9967	3.0718	14.0118	14.2856	-0.0572	3.0501	-0.0187
b05	features.opensmile.loudness_sma3_meanFallingSlope	opensmile	10688	25960	3.8504	3.8868	1.9762	1.9391	3.7509	3.8379	-0.0364	1.95	-0.0187
b05	features.opensmile.spectralFlux_sma3_stddevNorm	opensmile	10688	25960	1.1488	1.1428	0.3287	0.321	1.1281	1.1342	0.006	0.3233	0.0186
b05	features.librosa.chroma.chroma_F#.iqr	librosa	10688	25960	0.4299	0.4318	0.1042	0.1072	0.4264	0.4264	-0.0019	0.1063	-0.0181
b05	features.opensmile.F0semitoneFrom27.5Hz_sma3nz_stddevRisingSlope	opensmile	10688	25960	407.5407	404.1737	191.344	184.6542	395.781	391.7351	3.3669	186.6299	0.018
b05	features.opensmile.alphaRatioUV_sma3nz_amean	opensmile	10688	25960	-10.3178	-10.2588	3.3412	3.3444	-10.2115	-10.1933	-0.059	3.3435	-0.0176
b05	features.opensmile.loudness_sma3_pctlrange0-2	opensmile	10688	25960	0.4442	0.4483	0.2359	0.231	0.423	0.435	-0.0041	0.2324	-0.0175
b05	features.librosa.chroma.chroma_A.max	librosa	10688	25960	0.9998	0.9999	0.0073	0.0058	1.0	1.0	-0.0001	0.0063	-0.0171
b05	features.librosa.spectral.flatness.std	librosa	10688	25960	0.0413	0.0409	0.0221	0.0235	0.0393	0.0383	0.0004	0.0231	0.0169
b05	features.opensmile.mfcc4_sma3_stddevNorm	opensmile	10688	25960	3.8733	-1.3572	547.767	119.6813	-1.8427	-1.7551	5.2306	312.4885	0.0167
b05	features.opensmile.F3frequency_sma3nz_stddevNorm	opensmile	10688	25960	0.0995	0.0993	0.0126	0.0123	0.0987	0.0983	0.0002	0.0124	0.0164
b05	features.librosa.mfcc.mfcc_11.iqr	librosa	10688	25960	13.6373	13.5835	3.2644	3.3431	13.6316	13.7163	0.0538	3.3203	0.0162
b05	features.opensmile.loudness_sma3_percentile50.0	opensmile	10688	25960	0.3138	0.3161	0.149	0.1444	0.3012	0.3071	-0.0023	0.1458	-0.016
b05	features.librosa.chroma.chroma_E.range	librosa	10688	25960	0.9981	0.9983	0.01	0.009	0.9992	0.9993	-0.0001	0.0093	-0.016
b05	features.opensmile.slopeV0-500_sma3nz_stddevNorm	opensmile	10688	25960	0.186	1.1076	32.3042	66.2053	0.5585	0.5053	-0.9215	58.3886	-0.0158
b05	features.librosa.spectral.centroid.q75	librosa	10688	25960	1744.6106	1739.6874	311.091	319.2152	1709.5762	1706.4803	4.9232	316.8675	0.0155
b05	features.opensmile.F1amplitudeLogRelF0_sma3nz_amean	opensmile	10688	25960	-118.7724	-118.3106	29.483	30.114	-116.1898	-115.3057	-0.4618	29.9313	-0.0154
b05	features.librosa.mfcc.mfcc_13.iqr	librosa	10688	25960	11.5312	11.5714	2.5861	2.6481	11.4643	11.6347	-0.0402	2.6302	-0.0153
b05	features.librosa.mfcc.mfcc_10.std	librosa	10688	25960	11.6322	11.6715	2.5582	2.6242	11.6838	11.8626	-0.0393	2.6051	-0.0151
b05	features.opensmile.hammarbergIndexUV_sma3nz_amean	opensmile	10688	25960	18.9592	18.9038	3.7271	3.7593	18.85	18.8387	0.0554	3.7499	0.0148
b05	features.librosa.mfcc.mfcc_8.iqr	librosa	10688	25960	18.4068	18.3364	4.7391	4.8867	18.3358	18.4434	0.0704	4.8441	0.0145
b05	features.opensmile.loudness_sma3_stddevFallingSlope	opensmile	10688	25960	3.5502	3.5208	2.0535	2.0262	3.2686	3.2404	0.0294	2.0342	0.0145
b05	features.opensmile.mfcc4V_sma3nz_stddevNorm	opensmile	10688	25960	0.9631	-0.9456	203.2964	87.7254	-1.3836	-1.3097	1.9087	132.3037	0.0144
b05	features.opensmile.mfcc1_sma3_stddevNorm	opensmile	10688	25960	0.5485	0.5314	0.2244	1.4345	0.528	0.5215	0.0171	1.2134	0.0141
b05	features.opensmile.StddevVoicedSegmentLengthSec	opensmile	10688	25960	0.154	0.1549	0.0599	0.0602	0.148	0.149	-0.0008	0.0601	-0.0139
b05	features.temporal_analysis.rhythm_features_file_level.tempo.cv	temporal_analysis	10688	25960	0.1459	0.1453	0.0423	0.0408	0.1495	0.1484	0.0006	0.0412	0.0136
b05	features.librosa.chroma.chroma_F#.range	librosa	10688	25960	0.998	0.9981	0.0074	0.0083	0.9991	0.9992	-0.0001	0.008	-0.0136
b05	features.opensmile.hammarbergIndexV_sma3nz_amean	opensmile	10688	25960	24.5976	24.5411	4.2574	4.1514	24.5923	24.5044	0.0565	4.1826	0.0135
b05	features.librosa.mfcc.mfcc_10.iqr	librosa	10688	25960	14.7832	14.7344	3.558	3.6843	14.7068	14.8227	0.0488	3.6479	0.0134
b05	features.librosa.chroma.chroma_E.std	librosa	10688	25960	0.2965	0.296	0.0318	0.0316	0.2992	0.2984	0.0004	0.0317	0.0134
b05	features.librosa.chroma.chroma_C.range	librosa	10688	25960	0.9979	0.998	0.0073	0.0083	0.999	0.9991	-0.0001	0.008	-0.0127
b05	features.librosa.chroma.chroma_A.std	librosa	10688	25960	0.3079	0.3082	0.0289	0.0293	0.31	0.3107	-0.0004	0.0292	-0.0126
b05	features.librosa.chroma.chroma_D#.max	librosa	10688	25960	0.9997	0.9996	0.0075	0.011	1.0	1.0	0.0001	0.0101	0.0126
b05	features.opensmile.loudness_sma3_meanRisingSlope	opensmile	10688	25960	6.0168	6.0529	2.9476	2.8756	5.8683	5.9971	-0.0361	2.8968	-0.0125
b05	features.temporal_analysis.rhythm_features_file_level.tempo.std	temporal_analysis	10688	25960	17.9985	17.9345	5.2435	5.0944	18.4226	18.2785	0.0639	5.1384	0.0124
b05	features.librosa.chroma.chroma_C.max	librosa	10688	25960	0.9998	0.9998	0.0064	0.0076	1.0	1.0	0.0001	0.0073	0.0123
b05	features.librosa.mfcc.mfcc_9.iqr	librosa	10688	25960	16.903	16.8515	4.0551	4.2297	16.8771	17.0366	0.0514	4.1795	0.0123
b05	features.librosa.energy.rms.max	librosa	10688	25960	0.2314	0.2329	0.1272	0.1253	0.2241	0.2273	-0.0015	0.1258	-0.0122
b05	features.librosa.energy.rms.range	librosa	10688	25960	0.2296	0.2312	0.1277	0.1258	0.2219	0.2255	-0.0015	0.1264	-0.0121
b05	features.librosa.spectral.rolloff.iqr	librosa	10688	25960	1979.6562	1971.5992	659.527	679.1939	1882.8125	1890.625	8.0571	673.5178	0.012
b05	features.librosa.energy.rms.median	librosa	10688	25960	0.0227	0.0228	0.0163	0.0157	0.0195	0.0201	-0.0002	0.0158	-0.012
b05	features.librosa.chroma.chroma_A.iqr	librosa	10688	25960	0.4627	0.4615	0.1047	0.1053	0.4612	0.459	0.0013	0.1051	0.0119
b05	features.librosa.mfcc.mfcc_1.median	librosa	10688	25960	-346.5039	-345.5454	83.5198	82.0248	-331.9086	-332.1528	-0.9585	82.4636	-0.0116
b05	features.opensmile.StddevUnvoicedSegmentLength	opensmile	10688	25960	0.531	0.5094	2.3322	1.7212	0.2441	0.2444	0.0216	1.9196	0.0112
b05	features.vad_results.valence.range	vad_results	10688	25960	0.337	0.3386	0.1431	0.1384	0.3358	0.3381	-0.0016	0.1398	-0.0112
b05	features.opensmile.MeanUnvoicedSegmentLength	opensmile	10688	25960	0.5497	0.5045	4.6655	3.8354	0.1954	0.1943	0.0452	4.0949	0.011
b05	features.librosa.mfcc.mfcc_12.iqr	librosa	10688	25960	12.411	12.4424	2.803	2.9144	12.3598	12.5132	-0.0314	2.8824	-0.0109
b05	features.opensmile.jitterLocal_sma3nz_stddevNorm	opensmile	10688	25960	1.6725	1.6694	0.3009	0.2845	1.6814	1.6746	0.0031	0.2894	0.0108
b05	features.librosa.energy.rms.q25	librosa	10688	25960	0.0102	0.0102	0.0084	0.0081	0.0086	0.0087	-0.0001	0.0082	-0.0107
b05	features.librosa.mfcc.mfcc_7.max	librosa	10688	25960	34.3732	34.2463	12.1056	12.2958	33.8208	33.6673	0.1269	12.2406	0.0104
b05	features.opensmile.loudness_sma3_stddevRisingSlope	opensmile	10688	25960	5.2366	5.2654	2.8302	2.82	4.8972	4.984	-0.0288	2.823	-0.0102
b05	features.librosa.spectral.flatness.mean	librosa	10688	25960	0.0225	0.0223	0.0191	0.0201	0.0198	0.019	0.0002	0.0198	0.0101
b05	features.librosa.spectral.flatness.median	librosa	10688	25960	0.0061	0.006	0.0153	0.0131	0.0042	0.0038	0.0001	0.0138	0.0101
b05	features.librosa.spectral.centroid.std	librosa	10688	25960	778.3546	776.3221	209.5076	208.3666	774.4987	777.3954	2.0324	208.7	0.0097
b05	features.temporal_analysis.speechrate_dictionary.maxPauseDuration(s)	temporal_analysis	10688	25960	1.1081	1.1259	1.8602	1.8984	0.672	0.672	-0.0178	1.8873	-0.0094
b05	features.opensmile.F3bandwidth_sma3nz_amean	opensmile	10688	25960	973.9786	973.3057	74.2416	71.6626	978.4401	976.1857	0.6729	72.4242	0.0093
b05	features.librosa.chroma.chroma_B.max	librosa	10688	25960	0.9999	0.9999	0.0033	0.0053	1.0	1.0	0.0	0.0048	0.009
b05	features.vad_results.dominance.range	vad_results	10688	25960	0.3019	0.3031	0.1354	0.1318	0.297	0.2994	-0.0012	0.1328	-0.0088
b05	features.librosa.mfcc.mfcc_1.max	librosa	10688	25960	-46.2333	-45.3513	104.8236	105.3651	-32.1863	-30.3213	-0.882	105.2074	-0.0084
b05	features.librosa.chroma.chroma_D#.std	librosa	10688	25960	0.294	0.2937	0.032	0.0323	0.2967	0.2964	0.0003	0.0322	0.0081
b05	features.librosa.spectral.zero_crossing_rate.range	librosa	10688	25960	0.5718	0.5706	0.1471	0.1464	0.5962	0.5933	0.0012	0.1466	0.008
b05	features.vad_results.dominance.cv	vad_results	10688	25960	0.2017	0.2011	0.0798	0.0783	0.1977	0.1964	0.0006	0.0787	0.008
b05	features.opensmile.alphaRatioV_sma3nz_stddevNorm	opensmile	10688	25960	-0.5577	-0.4699	1.1734	13.1528	-0.497	-0.5131	-0.0878	11.0882	-0.0079
b05	features.librosa.mfcc.mfcc_11.std	librosa	10688	25960	10.6243	10.6426	2.3035	2.3418	10.7711	10.9295	-0.0183	2.3307	-0.0079
b05	features.librosa.chroma.chroma_G#.q25	librosa	10688	25960	0.1042	0.1038	0.0566	0.0572	0.093	0.0918	0.0004	0.057	0.0078
b05	features.librosa.chroma.chroma_D.range	librosa	10688	25960	0.9981	0.9982	0.0099	0.0094	0.9992	0.9992	-0.0001	0.0095	-0.0077
b05	features.opensmile.slopeV500-1500_sma3nz_stddevNorm	opensmile	10688	25960	-0.7615	-0.9452	26.1696	22.9254	-0.9116	-0.8954	0.1837	23.917	0.0077
b05	features.librosa.chroma.chroma_D.max	librosa	10688	25960	0.9997	0.9997	0.0095	0.0089	1.0	1.0	0.0001	0.0091	0.0073
b05	features.librosa.spectral.centroid.mean	librosa	10688	25960	1518.8616	1517.2302	226.4641	229.9175	1506.3789	1506.113	1.6314	228.9158	0.0071
b05	features.librosa.chroma.chroma_F#.mean	librosa	10688	25960	0.3463	0.3458	0.0742	0.0755	0.3427	0.3404	0.0005	0.0752	0.0069
b05	features.librosa.chroma.chroma_F#.max	librosa	10688	25960	0.9998	0.9998	0.0062	0.0077	1.0	1.0	0.0001	0.0073	0.0069
b05	features.librosa.chroma.chroma_C#.std	librosa	10688	25960	0.2941	0.2938	0.0313	0.0315	0.2965	0.2962	0.0002	0.0315	0.0068
b05	features.librosa.mfcc.mfcc_6.iqr	librosa	10688	25960	24.5509	24.5056	6.5509	6.7695	24.2285	24.3886	0.0453	6.7065	0.0068
b05	features.opensmile.mfcc3V_sma3nz_stddevNorm	opensmile	10688	25960	1.9688	-7.3714	138.0035	1678.613	1.6543	1.7986	9.3401	1414.7661	0.0066
b05	features.librosa.mfcc.mfcc_1.q75	librosa	10688	25960	-286.7057	-286.1601	87.2773	85.6942	-270.5685	-270.4867	-0.5457	86.1589	-0.0063
b05	features.librosa.mfcc.mfcc_2.q75	librosa	10688	25960	129.358	129.4558	15.8978	15.6786	129.5892	129.51	-0.0979	15.7429	-0.0062
b05	features.librosa.energy.rms.min	librosa	10688	25960	0.0017	0.0017	0.0025	0.0025	0.0008	0.0008	-0.0	0.0025	-0.006
b05	features.librosa.spectral.rolloff.max	librosa	10688	25960	7177.062	7174.8733	370.8569	367.7318	7218.75	7214.8438	2.1886	368.6459	0.0059
b05	features.librosa.chroma.chroma_F#.median	librosa	10688	25960	0.2547	0.2541	0.0946	0.0976	0.2444	0.2415	0.0006	0.0967	0.0059
b05	features.opensmile.mfcc3_sma3_stddevNorm	opensmile	10688	25960	1.934	1.2924	40.5066	127.5243	1.4941	1.6359	0.6415	109.537	0.0059
b05	features.librosa.spectral.centroid.median	librosa	10688	25960	1277.9416	1276.6356	224.3592	226.5257	1262.2355	1259.2112	1.3061	225.896	0.0058
b05	features.temporal_analysis.rhythm_features_file_level.tempo.iqr	temporal_analysis	10688	25960	23.8064	23.7558	9.263	8.9897	23.6345	23.6345	0.0506	9.0703	0.0056
b05	features.librosa.chroma.chroma_F.iqr	librosa	10688	25960	0.4211	0.4217	0.1066	0.1093	0.4178	0.4168	-0.0006	0.1085	-0.0055
b05	features.librosa.spectral.bandwidth.iqr	librosa	10688	25960	643.5243	644.4711	176.3125	183.7752	628.5481	633.2348	-0.9468	181.6306	-0.0052
b05	features.librosa.spectral.flatness.q25	librosa	10688	25960	0.0022	0.0021	0.0026	0.0028	0.0013	0.0011	0.0	0.0027	0.005
b05	features.temporal_analysis.rhythm_features_file_level.tempo.median	temporal_analysis	10688	25960	122.4094	122.3731	7.5336	7.3661	125.0	125.0	0.0363	7.4153	0.0049
b05	features.librosa.mfcc.mfcc_7.std	librosa	10688	25960	16.1786	16.1961	3.6716	3.7197	16.534	16.7944	-0.0175	3.7057	-0.0047
b05	features.opensmile.F2bandwidth_sma3nz_stddevNorm	opensmile	10688	25960	0.2986	0.2988	0.0401	0.0399	0.2977	0.2983	-0.0002	0.0399	-0.0046
b05	features.librosa.spectral.zero_crossing_rate.std	librosa	10688	25960	0.0816	0.0814	0.0283	0.028	0.0822	0.0824	0.0001	0.0281	0.0044
b05	features.librosa.chroma.chroma_C#.max	librosa	10688	25960	0.9999	0.9998	0.005	0.0061	1.0	1.0	0.0	0.0058	0.0043
b05	features.opensmile.mfcc1V_sma3nz_amean	opensmile	10688	25960	30.905	30.9252	4.7524	4.7227	31.0075	31.0391	-0.0202	4.7314	-0.0043
b05	features.vad_results.arousal.range	vad_results	10688	25960	0.3243	0.3249	0.1487	0.1438	0.3193	0.321	-0.0006	0.1452	-0.0042
b05	features.vad_results.valence.mean	vad_results	10688	25960	0.4041	0.4044	0.0659	0.0642	0.396	0.3976	-0.0003	0.0647	-0.0042
b05	features.librosa.mfcc.mfcc_5.iqr	librosa	10688	25960	26.836	26.8668	7.3507	7.8514	26.7974	26.93	-0.0308	7.7087	-0.004
b05	features.opensmile.mfcc2V_sma3nz_stddevNorm	opensmile	10688	25960	1.3171	-0.6485	127.5674	708.129	1.0995	0.7472	1.9655	599.9638	0.0033
b05	features.librosa.rhythm.tempo	librosa	10688	25960	122.0712	122.1066	11.0815	11.0992	125.0	125.0	-0.0354	11.094	-0.0032
b05	features.librosa.chroma.chroma_D#.range	librosa	10688	25960	0.9981	0.9982	0.0081	0.0113	0.9992	0.9993	-0.0	0.0105	-0.0031
b05	features.librosa.chroma.chroma_G.q25	librosa	10688	25960	0.1014	0.1012	0.0542	0.0564	0.0904	0.0898	0.0002	0.0558	0.0031
b05	features.temporal_analysis.rhythm_features_file_level.tempo.mean	temporal_analysis	10688	25960	123.5597	123.5445	6.2388	6.034	123.4648	123.4301	0.0152	6.0944	0.0025
b05	features.librosa.chroma.chroma_E.max	librosa	10688	25960	0.9997	0.9997	0.0094	0.0085	1.0	1.0	-0.0	0.0088	-0.0023
b05	features.vad_results.valence.median	vad_results	10688	25960	0.3944	0.3946	0.0672	0.066	0.3847	0.3858	-0.0001	0.0664	-0.0022
b05	features.librosa.mfcc.mfcc_4.iqr	librosa	10688	25960	33.4619	33.4418	9.1741	9.6592	33.2287	33.4525	0.02	9.5202	0.0021
b05	features.librosa.chroma.chroma_F#.q75	librosa	10688	25960	0.5291	0.5294	0.134	0.1373	0.5227	0.5191	-0.0002	0.1364	-0.0018
b05	features.vad_results.valence.max	vad_results	10688	25960	0.6053	0.6055	0.1263	0.1232	0.6032	0.6044	-0.0002	0.1241	-0.0016
b05	features.librosa.chroma.chroma_A#.max	librosa	10688	25960	0.9999	0.9999	0.0041	0.0053	1.0	1.0	0.0	0.005	0.0013
b05	features.librosa.spectral.centroid.q25	librosa	10688	25960	1012.6608	1012.9237	200.724	202.9868	1002.6325	1002.0071	-0.2629	202.3295	-0.0013
b05	features.librosa.spectral.flatness.iqr	librosa	10688	25960	0.0196	0.0197	0.0348	0.0398	0.0143	0.0138	-0.0	0.0384	-0.0013
b05	features.librosa.chroma.chroma_F.max	librosa	10688	25960	0.9999	0.9999	0.0052	0.0056	1.0	1.0	-0.0	0.0055	-0.0013
b05	features.opensmile.logRelF0-H1-A3_sma3nz_stddevNorm	opensmile	10688	25960	0.6413	0.647	2.0417	5.7527	0.5485	0.562	-0.0057	4.9657	-0.0011
b05	features.librosa.spectral.flatness.q75	librosa	10688	25960	0.0218	0.0218	0.0357	0.0405	0.0163	0.0156	-0.0	0.0392	-0.0009
b05	features.opensmile.mfcc2_sma3_stddevNorm	opensmile	10688	25960	-0.2037	0.1457	715.2318	138.7792	1.7476	1.6937	-0.3494	403.5186	-0.0009
b05	features.librosa.spectral.zero_crossing_rate.max	librosa	10688	25960	0.5919	0.5918	0.1464	0.1454	0.616	0.6147	0.0001	0.1457	0.0008
b05	features.opensmile.F0semitoneFrom27.5Hz_sma3nz_pctlrange0-2	opensmile	10688	25960	7.9165	7.9173	4.496	4.2584	6.5966	6.705	-0.0008	4.329	-0.0002
b05	features.temporal_analysis.speechrate_dictionary.ASD(phonationTime / totalNumberSyllable)	temporal_analysis	10688	25960	0.1741	0.174	0.1354	0.4089	0.1598	0.1577	0.0	0.3518	0.0001
b05	features.opensmile.spectralFluxUV_sma3nz_amean	opensmile	10688	25960	0.1221	0.1221	0.0772	0.0755	0.112	0.1131	0.0	0.076	0.0001
b06	features.temporal_analysis.speechrate_dictionary.totalNumberSyllable	temporal_analysis	45093	159403	194.1194	157.9734	159.1495	140.7492	155.0	122.0	36.1459	145.0073	0.2493
b06	features.temporal_analysis.speechrate_dictionary.phonationTime(s)	temporal_analysis	45093	159403	32.2502	26.4223	26.1634	23.4074	25.7094	20.3939	5.8279	24.0423	0.2424
b06	features.vad_results.valence.range	vad_results	45093	159403	0.3432	0.3092	0.1413	0.1428	0.3438	0.3062	0.0339	0.1424	0.2381
b06	features.temporal_analysis.speechrate_dictionary.totalFileDuration(s)	temporal_analysis	45093	159403	36.8285	30.427	29.3682	26.8133	29.5381	23.501	6.4015	27.3972	0.2337
b06	features.librosa.rhythm.beat_count	librosa	45093	159403	318.673	263.0701	256.556	233.8218	256.0	203.0	55.6029	239.0207	0.2326
b06	features.librosa.mfcc.mfcc_7.range	librosa	45093	159403	106.0737	100.8227	25.1174	25.166	106.446	100.6052	5.2511	25.1553	0.2087
b06	features.temporal_analysis.rhythm_features_file_level.tempo.range	temporal_analysis	45093	159403	72.8034	67.3264	25.6371	26.5351	71.7703	66.9643	5.4771	26.3397	0.2079
b06	features.librosa.spectral.rolloff.range	librosa	45093	159403	6681.1678	6567.9428	508.8234	566.2767	6773.4375	6671.875	113.2249	554.1202	0.2043
b06	features.vad_results.arousal.range	vad_results	45093	159403	0.3253	0.2954	0.1445	0.147	0.3216	0.2888	0.0299	0.1465	0.2041
b06	features.librosa.mfcc.mfcc_10.range	librosa	45093	159403	82.2454	78.3116	19.2105	19.3611	82.1249	77.8784	3.9338	19.328	0.2035
b06	features.librosa.spectral.zero_crossing_rate.range	librosa	45093	159403	0.582	0.5507	0.1496	0.1569	0.6089	0.5762	0.0314	0.1553	0.2019
b06	features.librosa.mfcc.mfcc_7.min	librosa	45093	159403	-71.5793	-67.8725	18.7288	18.4929	-72.1247	-67.9713	-3.7068	18.5452	-0.1999
b06	features.librosa.spectral.zero_crossing_rate.max	librosa	45093	159403	0.6029	0.5721	0.1492	0.1562	0.6299	0.5977	0.0308	0.1547	0.1992
b06	features.librosa.spectral.centroid.max	librosa	45093	159403	5111.3238	4955.1861	760.0265	796.7436	5200.1294	5029.436	156.1377	788.7942	0.1979
b06	features.librosa.mfcc.mfcc_8.range	librosa	45093	159403	94.7153	90.3259	22.2324	22.2997	95.0092	90.0963	4.3894	22.2849	0.197
b06	features.vad_results.dominance.range	vad_results	45093	159403	0.3046	0.2781	0.1326	0.1356	0.3	0.271	0.0265	0.1349	0.1967
b06	features.librosa.mfcc.mfcc_9.range	librosa	45093	159403	88.3356	84.2723	20.5999	20.6906	88.8161	84.0389	4.0632	20.6706	0.1966
b06	features.librosa.mfcc.mfcc_3.range	librosa	45093	159403	207.8165	199.3513	42.6251	43.3349	209.0513	199.9059	8.4652	43.1794	0.196
b06	features.librosa.spectral.centroid.range	librosa	45093	159403	4609.4971	4433.1552	866.9086	909.2077	4704.6982	4503.5566	176.3419	900.0513	0.1959
b06	features.librosa.mfcc.mfcc_6.range	librosa	45093	159403	117.0744	111.7559	27.1701	27.2843	117.5568	111.3368	5.3185	27.2592	0.1951
b06	features.librosa.spectral.rolloff.max	librosa	45093	159403	7233.062	7159.2082	358.1937	395.7013	7281.25	7210.9375	73.8538	387.7426	0.1905
b06	features.librosa.mfcc.mfcc_5.range	librosa	45093	159403	137.1131	130.9695	32.1514	32.3425	136.7741	130.4214	6.1436	32.3005	0.1902
b06	features.librosa.mfcc.mfcc_12.range	librosa	45093	159403	70.9342	67.8829	16.2464	16.418	71.094	67.774	3.0514	16.3803	0.1863
b06	features.librosa.mfcc.mfcc_5.max	librosa	45093	159403	51.8054	49.0077	15.2763	14.9863	50.9621	48.2932	2.7977	15.0508	0.1859
b06	features.librosa.mfcc.mfcc_11.range	librosa	45093	159403	75.5154	72.2854	17.305	17.5331	75.5635	72.0838	3.23	17.483	0.1848
b06	features.vad_results.valence.max	vad_results	45093	159403	0.612	0.5884	0.1276	0.1285	0.6112	0.5843	0.0236	0.1283	0.1839
b06	features.vad_results.dominance.max	vad_results	45093	159403	0.543	0.5176	0.1362	0.1401	0.5515	0.5231	0.0255	0.1392	0.1829
b06	features.librosa.mfcc.mfcc_6.min	librosa	45093	159403	-69.2395	-65.5543	20.5178	20.5898	-69.9845	-65.7556	-3.6852	20.574	-0.1791
b06	features.librosa.mfcc.mfcc_13.range	librosa	45093	159403	67.7173	64.8679	15.8039	16.011	67.5433	64.5482	2.8494	15.9656	0.1785
b06	features.librosa.mfcc.mfcc_10.min	librosa	45093	159403	-43.7365	-41.3692	13.2062	13.2831	-43.4612	-41.0368	-2.3673	13.2662	-0.1784
b06	features.librosa.mfcc.mfcc_13.max	librosa	45093	159403	30.9379	29.1887	9.9125	9.8229	29.822	28.1705	1.7492	9.8427	0.1777
b06	features.temporal_analysis.rhythm_features_file_level.tempo.min	temporal_analysis	45093	159403	91.0836	93.3681	12.1109	13.1425	89.2857	93.75	-2.2844	12.9221	-0.1768
b06	features.librosa.mfcc.mfcc_6.iqr	librosa	45093	159403	24.6187	23.43	6.8233	6.731	24.2535	22.9655	1.1887	6.7515	0.1761
b06	features.librosa.mfcc.mfcc_4.range	librosa	45093	159403	172.4977	165.2731	40.787	41.2498	173.956	164.7997	7.2247	41.1482	0.1756
b06	features.temporal_analysis.rhythm_features_file_level.tempo.max	temporal_analysis	45093	159403	163.8871	160.6944	18.2885	18.6026	170.4545	156.25	3.1926	18.5338	0.1723
b06	features.librosa.spectral.bandwidth.max	librosa	45093	159403	2953.4035	2921.7626	176.9152	185.6419	2968.6682	2937.4744	31.6409	183.7533	0.1722
b06	features.vad_results.arousal.max	vad_results	45093	159403	0.5484	0.5222	0.1497	0.1527	0.5556	0.5247	0.0262	0.1521	0.172
b06	features.librosa.mfcc.mfcc_2.min	librosa	45093	159403	-55.8816	-48.6994	42.4709	42.3582	-54.4868	-46.7599	-7.1822	42.383	-0.1695
b06	features.vad_results.valence.cv	vad_results	45093	159403	0.202	0.1903	0.0662	0.0702	0.203	0.1928	0.0116	0.0693	0.168
b06	features.librosa.spectral.bandwidth.range	librosa	45093	159403	2326.7732	2270.7741	322.7177	337.6317	2343.5837	2284.0361	55.9992	334.4003	0.1675
b06	features.librosa.mfcc.mfcc_9.min	librosa	45093	159403	-51.1117	-48.5423	15.4787	15.3738	-51.5585	-48.4919	-2.5694	15.397	-0.1669
b06	features.librosa.mfcc.mfcc_8.max	librosa	45093	159403	38.5187	36.7225	10.9938	10.8772	37.7908	36.0506	1.7962	10.903	0.1647
b06	features.vad_results.valence.std	vad_results	45093	159403	0.0827	0.0774	0.0316	0.0328	0.0821	0.0767	0.0053	0.0325	0.1631
b06	features.librosa.mfcc.mfcc_3.min	librosa	45093	159403	-109.891	-105.3382	28.0807	28.5302	-109.0103	-104.6492	-4.5529	28.4317	-0.1601
b06	features.librosa.mfcc.mfcc_12.min	librosa	45093	159403	-38.9212	-37.176	10.8904	10.9657	-38.66	-36.9195	-1.7451	10.9491	-0.1594
b06	features.librosa.mfcc.mfcc_6.q25	librosa	45093	159403	-19.0804	-17.2591	11.759	11.5628	-18.7517	-16.957	-1.8213	11.6063	-0.1569
b06	features.librosa.mfcc.mfcc_6.std	librosa	45093	159403	18.0451	17.3912	4.2002	4.2219	18.2209	17.3841	0.6539	4.2171	0.1551
b06	features.librosa.mfcc.mfcc_2.range	librosa	45093	159403	252.8427	243.9463	56.7922	57.5535	251.4326	241.3215	8.8964	57.3865	0.155
b06	features.librosa.mfcc.mfcc_3.max	librosa	45093	159403	97.9255	94.0131	24.8184	25.4532	97.2599	93.0057	3.9124	25.3146	0.1545
b06	features.librosa.mfcc.mfcc_11.min	librosa	45093	159403	-42.4982	-40.6544	12.0684	12.0478	-42.6555	-40.5744	-1.8438	12.0524	-0.153
b06	features.librosa.mfcc.mfcc_4.min	librosa	45093	159403	-64.9297	-61.036	25.5114	25.5636	-65.6158	-61.0749	-3.8938	25.5521	-0.1524
b06	features.librosa.mfcc.mfcc_8.min	librosa	45093	159403	-56.1967	-53.6035	17.192	17.313	-56.647	-53.7521	-2.5932	17.2864	-0.15
b06	features.librosa.mfcc.mfcc_1.range	librosa	45093	159403	469.8413	455.6976	91.0374	96.1736	484.3421	469.3957	14.1437	95.0649	0.1488
b06	features.librosa.mfcc.mfcc_10.max	librosa	45093	159403	38.5089	36.9424	10.6635	10.6374	37.7172	36.2745	1.5665	10.6432	0.1472
b06	features.librosa.mfcc.mfcc_4.max	librosa	45093	159403	107.568	104.2371	22.5423	22.7129	106.2398	102.9785	3.3309	22.6754	0.1469
b06	features.librosa.mfcc.mfcc_7.iqr	librosa	45093	159403	22.3417	21.4329	6.2501	6.1821	22.3392	21.1319	0.9088	6.1972	0.1466
b06	features.vad_results.valence.min	vad_results	45093	159403	0.2688	0.2791	0.0662	0.0727	0.2611	0.2681	-0.0103	0.0713	-0.1447
b06	features.librosa.mfcc.mfcc_9.max	librosa	45093	159403	37.2238	35.73	10.2837	10.415	36.9121	35.482	1.4938	10.3862	0.1438
b06	features.librosa.mfcc.mfcc_2.q25	librosa	45093	159403	69.6362	72.6072	20.8494	20.6502	69.8779	72.8994	-2.971	20.6943	-0.1436
b06	features.librosa.mfcc.mfcc_3.std	librosa	45093	159403	34.2425	33.0615	8.1771	8.2768	34.3014	32.9677	1.181	8.2549	0.1431
b06	features.librosa.mfcc.mfcc_7.std	librosa	45093	159403	16.0922	15.5501	3.8254	3.8161	16.4357	15.6912	0.5421	3.8181	0.142
b06	features.librosa.mfcc.mfcc_11.max	librosa	45093	159403	33.0172	31.631	9.7067	9.8757	32.5045	31.1771	1.3862	9.8387	0.1409
b06	features.librosa.mfcc.mfcc_9.iqr	librosa	45093	159403	16.9035	16.299	4.2779	4.3003	16.8957	16.0921	0.6045	4.2954	0.1407
b06	features.librosa.mfcc.mfcc_5.min	librosa	45093	159403	-85.3077	-81.9617	23.5895	24.1	-84.5191	-81.127	-3.3459	23.9884	-0.1395
b06	features.librosa.mfcc.mfcc_7.q25	librosa	45093	159403	-25.5367	-24.1594	10.0979	9.846	-25.3585	-23.928	-1.3773	9.9021	-0.1391
b06	features.librosa.mfcc.mfcc_9.std	librosa	45093	159403	12.8991	12.4975	2.8773	2.9161	13.2081	12.6321	0.4016	2.9076	0.1381
b06	features.librosa.spectral.zero_crossing_rate.std	librosa	45093	159403	0.0836	0.0796	0.0291	0.0295	0.0848	0.0798	0.004	0.0294	0.1374
b06	features.temporal_analysis.rhythm_features_file_level.tempo.cv	temporal_analysis	45093	159403	0.1455	0.1394	0.0412	0.045	0.1479	0.1437	0.006	0.0441	0.1365
b06	features.librosa.mfcc.mfcc_3.iqr	librosa	45093	159403	46.2272	44.2467	14.6494	14.6421	45.6287	43.5755	1.9805	14.6437	0.1352
b06	features.librosa.mfcc.mfcc_12.max	librosa	45093	159403	32.0131	30.7068	9.7805	9.7666	31.1829	29.9752	1.3063	9.7697	0.1337
b06	features.librosa.mfcc.mfcc_6.mean	librosa	45093	159403	-7.2464	-6.0091	9.3655	9.2492	-6.9696	-5.7278	-1.2374	9.2749	-0.1334
b06	features.vad_results.valence.iqr	vad_results	45093	159403	0.1054	0.0989	0.0471	0.0488	0.1012	0.0946	0.0064	0.0484	0.1331
b06	features.temporal_analysis.rhythm_features_file_level.tempo.std	temporal_analysis	45093	159403	17.948	17.214	5.1726	5.624	18.2382	17.7211	0.7341	5.5276	0.1328
b06	features.librosa.spectral.zero_crossing_rate.mean	librosa	45093	159403	0.1168	0.113	0.0289	0.0284	0.1163	0.1125	0.0038	0.0285	0.1326
b06	features.vad_results.arousal.std	vad_results	45093	159403	0.0784	0.0739	0.0327	0.0343	0.0771	0.0724	0.0045	0.034	0.1324
b06	features.librosa.mfcc.mfcc_6.median	librosa	45093	159403	-5.8216	-4.6066	9.3269	9.2081	-5.4294	-4.219	-1.215	9.2344	-0.1316
b06	features.librosa.mfcc.mfcc_2.mean	librosa	45093	159403	96.1683	98.1626	15.2096	15.1476	96.2629	98.2253	-1.9943	15.1613	-0.1315
b06	features.librosa.mfcc.mfcc_6.max	librosa	45093	159403	47.8349	46.2015	12.7854	12.7422	47.1875	45.5158	1.6334	12.7518	0.1281
b06	features.librosa.spectral.flatness.range	librosa	45093	159403	0.3495	0.336	0.1075	0.1068	0.3505	0.3392	0.0135	0.1069	0.1267
b06	features.librosa.mfcc.mfcc_10.iqr	librosa	45093	159403	14.7209	14.2471	3.7403	3.7476	14.6897	14.1149	0.4737	3.746	0.1265
b06	features.librosa.spectral.flatness.max	librosa	45093	159403	0.3497	0.3362	0.1074	0.1067	0.3507	0.3394	0.0135	0.1069	0.1264
b06	features.librosa.mfcc.mfcc_10.std	librosa	45093	159403	11.589	11.2512	2.6601	2.6877	11.7015	11.2933	0.3378	2.6816	0.126
b06	features.librosa.mfcc.mfcc_7.max	librosa	45093	159403	34.4944	32.9501	12.2368	12.306	33.7386	32.3309	1.5443	12.2908	0.1256
b06	features.librosa.spectral.rolloff.min	librosa	45093	159403	551.8942	591.2653	305.368	326.4184	460.9375	500.0	-39.3712	321.895	-0.1223
b06	features.librosa.chroma.chroma_C.min	librosa	45093	159403	0.0018	0.0023	0.0032	0.0043	0.0009	0.0011	-0.0005	0.0041	-0.1221
b06	features.librosa.mfcc.mfcc_7.median	librosa	45093	159403	-13.9489	-12.9523	8.2978	8.1672	-13.5877	-12.5405	-0.9967	8.1962	-0.1216
b06	features.opensmile.F2bandwidth_sma3nz_stddevNorm	opensmile	45093	159403	0.3005	0.2949	0.0441	0.0469	0.301	0.2962	0.0056	0.0463	0.1212
b06	features.librosa.mfcc.mfcc_8.std	librosa	45093	159403	13.8641	13.4753	3.1844	3.2253	14.1443	13.6375	0.3888	3.2163	0.1209
b06	features.librosa.chroma.chroma_G#.min	librosa	45093	159403	0.0018	0.0024	0.0034	0.0044	0.0009	0.0011	-0.0005	0.0042	-0.1202
b06	features.librosa.spectral.zero_crossing_rate.q75	librosa	45093	159403	0.1335	0.1292	0.0367	0.0363	0.1289	0.1249	0.0044	0.0364	0.1198
b06	features.librosa.chroma.chroma_C#.min	librosa	45093	159403	0.0016	0.002	0.0029	0.0036	0.0008	0.001	-0.0004	0.0035	-0.1197
b06	features.vad_results.dominance.std	vad_results	45093	159403	0.0725	0.0689	0.029	0.0307	0.0713	0.0675	0.0036	0.0303	0.1196
b06	features.librosa.chroma.chroma_D.min	librosa	45093	159403	0.0015	0.0019	0.0027	0.0034	0.0007	0.0009	-0.0004	0.0033	-0.1196
b06	features.librosa.chroma.chroma_D#.min	librosa	45093	159403	0.0015	0.0018	0.0026	0.0034	0.0007	0.0009	-0.0004	0.0032	-0.1195
b06	features.librosa.mfcc.mfcc_7.mean	librosa	45093	159403	-14.8026	-13.8504	8.0989	8.0077	-14.4908	-13.4887	-0.9522	8.0279	-0.1186
b06	features.librosa.mfcc.mfcc_8.iqr	librosa	45093	159403	18.4775	17.8855	4.9962	5.0111	18.4137	17.6922	0.592	5.0078	0.1182
b06	features.temporal_analysis.rhythm_features_file_level.tempo.iqr	temporal_analysis	45093	159403	23.7811	22.6571	8.9982	9.6806	23.6345	23.6345	1.124	9.5343	0.1179
b06	features.librosa.energy.rms.range	librosa	45093	159403	0.2254	0.2099	0.1325	0.1322	0.2208	0.2021	0.0155	0.1323	0.1174
b06	features.librosa.chroma.chroma_E.min	librosa	45093	159403	0.0015	0.0018	0.0028	0.0034	0.0007	0.0009	-0.0004	0.0033	-0.1171
b06	features.librosa.spectral.centroid.std	librosa	45093	159403	790.3856	765.0423	213.5365	218.3883	791.9701	759.2936	25.3433	217.3278	0.1166
b06	features.librosa.mfcc.mfcc_1.std	librosa	45093	159403	85.9311	83.353	21.7406	22.2558	86.4876	83.1467	2.5781	22.1432	0.1164
b06	features.librosa.energy.rms.max	librosa	45093	159403	0.2271	0.2118	0.1321	0.1318	0.2227	0.2044	0.0153	0.1318	0.1162
b06	features.librosa.chroma.chroma_F.min	librosa	45093	159403	0.0016	0.002	0.0029	0.0037	0.0008	0.0009	-0.0004	0.0036	-0.1146
b06	features.librosa.chroma.chroma_G.min	librosa	45093	159403	0.0017	0.0022	0.0033	0.004	0.0009	0.0011	-0.0004	0.0039	-0.1143
b06	features.librosa.chroma.chroma_F#.min	librosa	45093	159403	0.0017	0.0021	0.0033	0.0038	0.0008	0.001	-0.0004	0.0037	-0.1119
b06	features.librosa.spectral.zero_crossing_rate.iqr	librosa	45093	159403	0.0671	0.0641	0.0267	0.027	0.062	0.0586	0.003	0.0269	0.1112
b06	features.librosa.mfcc.mfcc_4.std	librosa	45093	159403	26.5828	25.8423	6.5558	6.6908	26.8061	25.7049	0.7405	6.6613	0.1112
b06	features.temporal_analysis.speechrate_dictionary.totalNumberPause	temporal_analysis	45093	159403	6.8648	5.7967	9.83	9.5555	4.0	3.0	1.0681	9.6167	0.1111
b06	features.librosa.chroma.chroma_A.min	librosa	45093	159403	0.002	0.0026	0.0041	0.0051	0.001	0.0012	-0.0005	0.0049	-0.1103
b06	features.opensmile.loudness_sma3_pctlrange0-2	opensmile	45093	159403	0.4474	0.4201	0.2525	0.251	0.4284	0.3919	0.0273	0.2513	0.1087
b06	features.librosa.mfcc.mfcc_12.iqr	librosa	45093	159403	12.4433	12.1246	2.9177	2.9906	12.4152	11.9829	0.3187	2.9746	0.1071
b06	features.vad_results.arousal.iqr	vad_results	45093	159403	0.099	0.0936	0.049	0.051	0.0929	0.0871	0.0054	0.0505	0.1071
b06	features.librosa.mfcc.mfcc_11.iqr	librosa	45093	159403	13.5582	13.1904	3.3912	3.4533	13.5214	13.0264	0.3678	3.4397	0.1069
b06	features.librosa.spectral.zero_crossing_rate.median	librosa	45093	159403	0.0906	0.0883	0.0226	0.0217	0.0884	0.0864	0.0023	0.0219	0.1068
b06	features.librosa.mfcc.mfcc_13.min	librosa	45093	159403	-36.7794	-35.6793	10.1974	10.3529	-36.7906	-35.5956	-1.1002	10.3188	-0.1066
b06	features.librosa.spectral.centroid.min	librosa	45093	159403	501.8266	522.0309	185.5692	190.6388	490.3509	511.8038	-20.2042	189.5326	-0.1066
b06	features.librosa.mfcc.mfcc_12.std	librosa	45093	159403	9.7566	9.5342	2.0468	2.1139	9.9569	9.6503	0.2224	2.0993	0.1059
b06	features.librosa.mfcc.mfcc_2.median	librosa	45093	159403	101.0291	102.7968	16.7743	16.6851	101.5606	103.2382	-1.7677	16.7048	-0.1058
b06	features.librosa.chroma.chroma_B.min	librosa	45093	159403	0.0021	0.0027	0.0044	0.006	0.001	0.0012	-0.0006	0.0057	-0.1053
b06	features.opensmile.F1bandwidth_sma3nz_stddevNorm	opensmile	45093	159403	0.1777	0.1743	0.0332	0.0314	0.1729	0.1713	0.0034	0.0318	0.1052
b06	features.librosa.mfcc.mfcc_4.iqr	librosa	45093	159403	33.6847	32.664	9.512	9.7782	33.3874	32.1131	1.0207	9.7202	0.105
b06	features.librosa.spectral.centroid.mean	librosa	45093	159403	1563.4469	1539.2024	234.469	235.2053	1553.2823	1530.2915	24.2445	235.0432	0.1031
b06	features.librosa.spectral.bandwidth.min	librosa	45093	159403	626.6303	650.9885	233.8105	237.2653	601.3574	627.5937	-24.3582	236.5079	-0.103
b06	features.librosa.mfcc.mfcc_1.max	librosa	45093	159403	-52.8486	-65.3818	119.4575	123.3599	-30.5701	-43.2857	12.5332	122.5101	0.1023
b06	features.opensmile.hammarbergIndexUV_sma3nz_amean	opensmile	45093	159403	18.5725	18.9609	3.8006	3.8695	18.4903	18.8839	-0.3884	3.8544	-0.1008
b06	features.opensmile.alphaRatioUV_sma3nz_amean	opensmile	45093	159403	-10.001	-10.3467	3.4418	3.4601	-9.9446	-10.2768	0.3457	3.4561	0.1
b06	features.librosa.mfcc.mfcc_3.q25	librosa	45093	159403	-21.1392	-19.2922	18.6957	18.4063	-19.269	-17.8003	-1.847	18.4705	-0.1
b06	features.librosa.mfcc.mfcc_11.std	librosa	45093	159403	10.5601	10.3199	2.3689	2.431	10.743	10.4121	0.2401	2.4174	0.0993
b06	features.opensmile.slopeV0-500_sma3nz_amean	opensmile	45093	159403	0.0465	0.0438	0.0269	0.0269	0.0483	0.0453	0.0027	0.0269	0.0991
b06	features.vad_results.dominance.mean	vad_results	45093	159403	0.3694	0.3596	0.095	0.0993	0.368	0.3563	0.0097	0.0984	0.0989
b06	features.librosa.mfcc.mfcc_1.iqr	librosa	45093	159403	119.2991	115.5245	37.9453	38.7619	116.7127	111.1839	3.7746	38.5833	0.0978
b06	features.librosa.spectral.centroid.q75	librosa	45093	159403	1793.9967	1763.3017	322.1972	327.3604	1763.3005	1731.6948	30.695	326.2289	0.0941
b06	features.librosa.chroma.chroma_A#.min	librosa	45093	159403	0.0022	0.0028	0.0052	0.0069	0.001	0.0013	-0.0006	0.0066	-0.094
b06	features.vad_results.dominance.iqr	vad_results	45093	159403	0.0916	0.0873	0.0433	0.0456	0.0866	0.0822	0.0042	0.0451	0.0939
b06	features.vad_results.dominance.median	vad_results	45093	159403	0.3622	0.3529	0.0967	0.1009	0.3581	0.347	0.0093	0.1	0.0932
b06	features.librosa.mfcc.mfcc_13.iqr	librosa	45093	159403	11.5054	11.2541	2.6606	2.7123	11.4654	11.1122	0.2514	2.701	0.0931
b06	features.librosa.mfcc.mfcc_2.iqr	librosa	45093	159403	57.1297	55.3112	19.5787	19.5488	53.9045	51.7525	1.8185	19.5554	0.093
b06	features.opensmile.loudness_sma3_percentile80.0	opensmile	45093	159403	0.5973	0.5698	0.2931	0.2986	0.5878	0.5515	0.0275	0.2974	0.0924
b06	features.librosa.chroma.chroma_D#.std	librosa	45093	159403	0.2946	0.2915	0.0321	0.0339	0.2972	0.2947	0.0031	0.0335	0.0922
b06	features.librosa.mfcc.mfcc_13.std	librosa	45093	159403	9.0883	8.9115	1.8944	1.9512	9.2315	8.9906	0.1768	1.9388	0.0912
b06	features.librosa.spectral.rolloff.std	librosa	45093	159403	1512.845	1488.1628	264.2039	275.2047	1511.6736	1483.0732	24.6821	272.8171	0.0905
b06	features.librosa.mfcc.mfcc_2.std	librosa	45093	159403	41.9759	40.9799	10.9367	11.081	40.989	39.6668	0.9961	11.0494	0.0901
b06	features.vad_results.arousal.cv	vad_results	45093	159403	0.226	0.218	0.0836	0.0891	0.222	0.216	0.0079	0.0879	0.0901
b06	features.librosa.chroma.chroma_A.q25	librosa	45093	159403	0.1058	0.1116	0.0628	0.0678	0.0923	0.0968	-0.0058	0.0667	-0.0869
b06	features.librosa.mfcc.mfcc_5.std	librosa	45093	159403	20.2819	19.8641	4.7384	4.9225	20.4709	19.9787	0.4178	4.8825	0.0856
b06	features.opensmile.hammarbergIndexV_sma3nz_amean	opensmile	45093	159403	23.7957	24.1697	4.285	4.4258	23.8055	24.17	-0.374	4.3951	-0.0851
b06	features.librosa.spectral.centroid.iqr	librosa	45093	159403	745.369	722.9188	264.2925	267.3289	702.4268	677.7371	22.4502	266.6623	0.0842
b06	features.librosa.mfcc.mfcc_9.q25	librosa	45093	159403	-13.951	-13.3016	7.8272	7.7102	-13.8885	-13.1	-0.6494	7.7362	-0.0839
b06	features.librosa.spectral.bandwidth.std	librosa	45093	159403	459.6425	452.356	85.0615	87.6632	457.6728	448.4846	7.2865	87.0962	0.0837
b06	features.opensmile.loudness_sma3_meanRisingSlope	opensmile	45093	159403	6.0612	5.7893	3.2923	3.24	5.9185	5.6156	0.272	3.2516	0.0836
b06	features.librosa.mfcc.mfcc_6.q75	librosa	45093	159403	5.5383	6.1709	7.669	7.6973	5.8421	6.5652	-0.6327	7.6911	-0.0823
b06	features.librosa.spectral.zero_crossing_rate.q25	librosa	45093	159403	0.0664	0.065	0.017	0.0165	0.0654	0.0645	0.0014	0.0166	0.0819
b06	features.opensmile.F3amplitudeLogRelF0_sma3nz_stddevNorm	opensmile	45093	159403	-0.7012	-0.6826	0.2278	0.2281	-0.719	-0.7004	-0.0186	0.228	-0.0816
b06	features.opensmile.loudness_sma3_amean	opensmile	45093	159403	0.4011	0.3859	0.1819	0.1879	0.4009	0.3815	0.0152	0.1866	0.0814
b06	features.opensmile.alphaRatioV_sma3nz_amean	opensmile	45093	159403	-13.403	-13.7053	3.752	3.7238	-13.4662	-13.7011	0.3022	3.73	0.081
b06	features.librosa.mfcc.mfcc_8.q25	librosa	45093	159403	-15.3688	-14.5997	9.5663	9.507	-15.2945	-14.4886	-0.7691	9.5201	-0.0808
b06	features.librosa.mfcc.mfcc_10.q25	librosa	45093	159403	-9.5507	-9.0216	6.5855	6.5938	-9.1805	-8.6316	-0.5291	6.5919	-0.0803
b06	features.opensmile.loudness_sma3_percentile50.0	opensmile	45093	159403	0.3171	0.3043	0.1559	0.1617	0.3089	0.2911	0.0128	0.1605	0.08
b06	features.librosa.mfcc.mfcc_13.q75	librosa	45093	159403	2.8364	2.5059	4.2001	4.1337	2.8592	2.5873	0.3305	4.1484	0.0797
b06	features.opensmile.mfcc1_sma3_amean	opensmile	45093	159403	24.4018	24.7405	4.2363	4.2929	24.504	24.7984	-0.3386	4.2805	-0.0791
b06	features.librosa.chroma.chroma_E.std	librosa	45093	159403	0.2967	0.2941	0.0319	0.0339	0.2996	0.2971	0.0026	0.0335	0.0789
b06	features.librosa.chroma.chroma_A.median	librosa	45093	159403	0.2761	0.2848	0.1048	0.1112	0.2627	0.2707	-0.0087	0.1098	-0.0788
b06	features.librosa.chroma.chroma_B.q25	librosa	45093	159403	0.1051	0.1107	0.0682	0.0741	0.0897	0.0938	-0.0056	0.0729	-0.0768
b06	features.opensmile.F2amplitudeLogRelF0_sma3nz_stddevNorm	opensmile	45093	159403	-0.7503	-0.7308	0.256	0.2567	-0.7637	-0.744	-0.0196	0.2566	-0.0763
b06	features.opensmile.spectralFluxV_sma3nz_amean	opensmile	45093	159403	0.2317	0.2211	0.1386	0.1392	0.2296	0.2147	0.0106	0.1391	0.0762
b06	features.librosa.spectral.flatness.min	librosa	45093	159403	0.0002	0.0002	0.0005	0.0004	0.0	0.0	-0.0	0.0004	-0.0758
b06	features.librosa.chroma.chroma_A#.q25	librosa	45093	159403	0.1097	0.1161	0.0786	0.0853	0.0929	0.0972	-0.0063	0.0838	-0.0757
b06	features.librosa.mfcc.mfcc_2.max	librosa	45093	159403	196.9611	195.2468	22.0156	22.9063	196.7286	194.9237	1.7142	22.7129	0.0755
b06	features.librosa.energy.rms.iqr	librosa	45093	159403	0.0306	0.0289	0.0226	0.0227	0.027	0.0244	0.0017	0.0226	0.0752
b06	features.temporal_analysis.speechrate_dictionary.totalPauseDuration(s)	temporal_analysis	45093	159403	4.5766	4.0019	7.7784	7.61	2.112	1.504	0.5747	7.6474	0.0752
b06	features.librosa.spectral.centroid.median	librosa	45093	159403	1320.604	1303.2839	232.9174	233.9831	1305.3934	1288.4083	17.3201	233.7486	0.0741
b06	features.librosa.chroma.chroma_A.range	librosa	45093	159403	0.9979	0.9972	0.0066	0.0093	0.999	0.9988	0.0006	0.0088	0.0735
b06	features.librosa.mfcc.mfcc_2.q75	librosa	45093	159403	126.7659	127.9184	15.8674	15.9623	126.82	127.8198	-1.1525	15.9414	-0.0723
b06	features.librosa.spectral.bandwidth.iqr	librosa	45093	159403	648.8677	635.6096	181.3444	183.9708	635.6884	621.2118	13.258	183.3949	0.0723
b06	features.librosa.chroma.chroma_B.range	librosa	45093	159403	0.9978	0.9972	0.0078	0.0088	0.999	0.9988	0.0006	0.0086	0.0719
b06	features.librosa.chroma.chroma_G#.q25	librosa	45093	159403	0.1028	0.1071	0.0564	0.0604	0.0912	0.0946	-0.0043	0.0595	-0.0719
b06	features.librosa.chroma.chroma_C.q25	librosa	45093	159403	0.0948	0.099	0.0558	0.0598	0.0832	0.0866	-0.0042	0.059	-0.0717
b06	features.librosa.chroma.chroma_A#.range	librosa	45093	159403	0.9977	0.997	0.0077	0.0102	0.999	0.9987	0.0007	0.0097	0.0716
b06	features.opensmile.F0semitoneFrom27.5Hz_sma3nz_stddevRisingSlope	opensmile	45093	159403	403.6081	389.5104	190.4388	198.6406	393.632	378.3922	14.0977	196.8614	0.0716
b06	features.librosa.energy.rms.min	librosa	45093	159403	0.0017	0.0019	0.0026	0.0028	0.0008	0.0009	-0.0002	0.0028	-0.0714
b06	features.librosa.chroma.chroma_G#.range	librosa	45093	159403	0.998	0.9974	0.0071	0.0092	0.9991	0.9989	0.0006	0.0088	0.071
b06	features.librosa.chroma.chroma_B.median	librosa	45093	159403	0.278	0.2871	0.122	0.13	0.2574	0.2655	-0.009	0.1283	-0.0705
b06	features.vad_results.arousal.mean	vad_results	45093	159403	0.3545	0.3474	0.0974	0.1016	0.3483	0.3386	0.0071	0.1007	0.0703
b06	features.librosa.mfcc.mfcc_1.q75	librosa	45093	159403	-291.2513	-298.4098	100.5912	102.3856	-268.4951	-276.6835	7.1585	101.9927	0.0702
b06	features.librosa.chroma.chroma_A.mean	librosa	45093	159403	0.3659	0.3714	0.0755	0.0799	0.3597	0.3654	-0.0055	0.0789	-0.0701
b06	features.librosa.chroma.chroma_A#.median	librosa	45093	159403	0.2873	0.2968	0.1291	0.138	0.2649	0.2726	-0.0095	0.1361	-0.0697
b06	features.librosa.energy.rms.std	librosa	45093	159403	0.0299	0.0286	0.0189	0.0192	0.0287	0.0266	0.0013	0.0192	0.0691
b06	features.opensmile.slopeUV0-500_sma3nz_amean	opensmile	45093	159403	0.0275	0.0257	0.0262	0.0258	0.026	0.024	0.0018	0.0259	0.0688
b06	features.librosa.chroma.chroma_G.std	librosa	45093	159403	0.3045	0.3024	0.0305	0.0322	0.3071	0.3049	0.0022	0.0318	0.0686
b06	features.librosa.mfcc.mfcc_5.iqr	librosa	45093	159403	26.8159	26.2748	7.6841	7.9619	26.8067	26.0773	0.5411	7.9015	0.0685
b06	features.librosa.spectral.rolloff.q75	librosa	45093	159403	3901.6542	3851.4885	719.1603	741.2082	3886.7188	3835.9375	50.1658	736.4033	0.0681
b06	features.librosa.energy.rms.q75	librosa	45093	159403	0.0409	0.0389	0.0283	0.0289	0.0366	0.0338	0.002	0.0287	0.0681
b06	features.librosa.mfcc.mfcc_11.q25	librosa	45093	159403	-11.7136	-11.3095	5.9592	5.9311	-11.6412	-11.1212	-0.4041	5.9373	-0.0681
b06	features.opensmile.F3amplitudeLogRelF0_sma3nz_amean	opensmile	45093	159403	-121.6963	-123.7768	30.3365	30.7495	-118.0142	-120.3708	2.0805	30.6589	0.0679
b06	features.librosa.energy.rms.median	librosa	45093	159403	0.0223	0.0212	0.0164	0.0169	0.0193	0.0178	0.0011	0.0168	0.0664
b06	features.librosa.mfcc.mfcc_7.q75	librosa	45093	159403	-3.1951	-2.7265	6.9593	7.1073	-2.84	-2.2878	-0.4685	7.075	-0.0662
b06	features.opensmile.F2amplitudeLogRelF0_sma3nz_amean	opensmile	45093	159403	-118.9665	-121.0596	31.4513	31.8977	-115.2004	-117.5593	2.0931	31.7998	0.0658
b06	features.opensmile.loudness_sma3_stddevRisingSlope	opensmile	45093	159403	5.2637	5.0627	3.0605	3.1157	4.9609	4.7124	0.2009	3.1036	0.0647
b06	features.opensmile.spectralFlux_sma3_amean	opensmile	45093	159403	0.1744	0.1672	0.108	0.1124	0.166	0.1554	0.0072	0.1115	0.0644
b06	features.librosa.chroma.chroma_C.range	librosa	45093	159403	0.998	0.9974	0.0076	0.0101	0.9991	0.9989	0.0006	0.0096	0.0643
b06	features.librosa.energy.rms.mean	librosa	45093	159403	0.0307	0.0294	0.0197	0.0203	0.0284	0.0266	0.0013	0.0202	0.0643
b06	features.opensmile.loudness_sma3_meanFallingSlope	opensmile	45093	159403	3.8565	3.7158	2.1889	2.1904	3.7268	3.5745	0.1407	2.1901	0.0642
b06	features.librosa.chroma.chroma_G.range	librosa	45093	159403	0.9981	0.9975	0.0064	0.0095	0.9991	0.9989	0.0006	0.0089	0.064
b06	features.librosa.mfcc.mfcc_12.q25	librosa	45093	159403	-9.0537	-8.702	5.5502	5.5108	-8.5221	-8.1805	-0.3517	5.5195	-0.0637
b06	features.opensmile.jitterLocal_sma3nz_stddevNorm	opensmile	45093	159403	1.6787	1.6577	0.3124	0.3419	1.6915	1.6773	0.021	0.3356	0.0627
b06	features.librosa.mfcc.mfcc_8.median	librosa	45093	159403	-5.6468	-5.1591	7.8703	7.8069	-5.3907	-4.9489	-0.4877	7.821	-0.0624
b06	features.vad_results.arousal.median	vad_results	45093	159403	0.3444	0.338	0.0993	0.1034	0.3343	0.3252	0.0064	0.1025	0.0621
b06	features.librosa.spectral.zero_crossing_rate.min	librosa	45093	159403	0.0209	0.0214	0.0085	0.0087	0.02	0.0205	-0.0005	0.0086	-0.0619
b06	features.temporal_analysis.speechrate_dictionary.averagePauseDuration(s)	temporal_analysis	45093	159403	0.4476	0.421	0.4145	0.4406	0.456	0.4324	0.0266	0.4349	0.0613
b06	features.librosa.mfcc.mfcc_1.median	librosa	45093	159403	-350.3882	-356.3267	95.9167	97.4939	-329.8638	-336.5104	5.9385	97.1483	0.0611
b06	features.opensmile.F1amplitudeLogRelF0_sma3nz_amean	opensmile	45093	159403	-119.4985	-121.4796	32.0166	32.5913	-115.7471	-118.1753	1.9811	32.4655	0.061
b06	features.librosa.chroma.chroma_D#.iqr	librosa	45093	159403	0.4023	0.3958	0.104	0.1067	0.3981	0.3924	0.0065	0.1061	0.0608
b06	features.opensmile.equivalentSoundLevel_dBp	opensmile	45093	159403	-30.395	-31.0006	9.8576	10.073	-27.7501	-28.3637	0.6056	10.0259	0.0604
b06	features.librosa.mfcc.mfcc_8.mean	librosa	45093	159403	-6.404	-5.9275	7.9174	7.8793	-6.2264	-5.7469	-0.4765	7.8877	-0.0604
b06	features.librosa.chroma.chroma_F.std	librosa	45093	159403	0.2991	0.2971	0.032	0.034	0.3019	0.3001	0.002	0.0336	0.0602
b06	features.librosa.chroma.chroma_C.median	librosa	45093	159403	0.2488	0.2549	0.0988	0.1032	0.2363	0.2418	-0.0061	0.1023	-0.0595
b06	features.librosa.spectral.rolloff.iqr	librosa	45093	159403	2003.7924	1963.7371	671.4586	677.8988	1921.875	1878.9062	40.0553	676.484	0.0592
b06	features.opensmile.F3bandwidth_sma3nz_stddevNorm	opensmile	45093	159403	0.3482	0.3452	0.0481	0.0525	0.3485	0.3463	0.003	0.0516	0.059
b06	features.librosa.chroma.chroma_F#.range	librosa	45093	159403	0.9982	0.9976	0.0074	0.0108	0.9992	0.999	0.0006	0.0101	0.0586
b06	features.librosa.spectral.rolloff.mean	librosa	45093	159403	3027.2363	2999.9311	455.66	476.211	3008.9673	2977.9612	27.3052	471.7563	0.0579
b06	features.opensmile.MeanVoicedSegmentLengthSec	opensmile	45093	159403	0.1618	0.1581	0.0604	0.0669	0.1574	0.1532	0.0037	0.0655	0.0572
b06	features.opensmile.loudness_sma3_stddevFallingSlope	opensmile	45093	159403	3.502	3.3749	2.2005	2.2286	3.2035	3.0616	0.1271	2.2224	0.0572
b06	features.librosa.mfcc.mfcc_3.median	librosa	45093	159403	3.9203	4.8076	15.5208	15.6309	4.8863	5.6024	-0.8874	15.6067	-0.0569
b06	features.librosa.mfcc.mfcc_9.mean	librosa	45093	159403	-5.613	-5.2377	6.6961	6.6289	-5.4341	-4.9866	-0.3754	6.6438	-0.0565
b06	features.opensmile.mfcc2V_sma3nz_amean	opensmile	45093	159403	-0.6929	-0.2532	7.7603	7.8348	-0.2563	0.0	-0.4397	7.8184	-0.0562
b06	features.opensmile.F0semitoneFrom27.5Hz_sma3nz_stddevFallingSlope	opensmile	45093	159403	207.2112	199.4493	134.4426	139.7465	180.2465	167.4591	7.762	138.5944	0.056
b06	features.librosa.chroma.chroma_D.std	librosa	45093	159403	0.2936	0.2918	0.0319	0.0337	0.2965	0.2947	0.0019	0.0333	0.0557
b06	features.librosa.chroma.chroma_C#.q25	librosa	45093	159403	0.0867	0.0895	0.0497	0.0522	0.0771	0.0793	-0.0029	0.0516	-0.0556
b06	features.librosa.chroma.chroma_B.mean	librosa	45093	159403	0.3714	0.3764	0.086	0.091	0.3617	0.3663	-0.005	0.0899	-0.0556
b06	features.librosa.chroma.chroma_A#.mean	librosa	45093	159403	0.3782	0.3834	0.0902	0.0959	0.368	0.3725	-0.0052	0.0946	-0.055
b06	features.librosa.chroma.chroma_G#.median	librosa	45093	159403	0.2665	0.272	0.0962	0.1008	0.2557	0.2603	-0.0055	0.0998	-0.0548
b06	features.opensmile.mfcc1V_sma3nz_amean	opensmile	45093	159403	29.9722	30.2434	4.8697	5.0178	30.1639	30.4077	-0.2712	4.9855	-0.0544
b06	features.opensmile.StddevVoicedSegmentLengthSec	opensmile	45093	159403	0.1539	0.1499	0.066	0.0781	0.1486	0.1436	0.004	0.0756	0.0532
b06	features.librosa.mfcc.mfcc_3.mean	librosa	45093	159403	1.5569	2.3391	14.7375	14.8393	2.4587	3.0488	-0.7821	14.8169	-0.0528
b06	features.librosa.chroma.chroma_G.q25	librosa	45093	159403	0.0998	0.1027	0.0541	0.0578	0.0892	0.0912	-0.003	0.057	-0.052
b06	features.librosa.chroma.chroma_A.q75	librosa	45093	159403	0.5696	0.5767	0.1333	0.1395	0.5606	0.569	-0.0072	0.1382	-0.0519
b06	features.librosa.chroma.chroma_D.range	librosa	45093	159403	0.9983	0.9977	0.0089	0.0119	0.9993	0.9991	0.0006	0.0113	0.0518
b06	features.librosa.mfcc.mfcc_4.q25	librosa	45093	159403	0.6651	1.3505	13.3223	13.4338	1.1354	2.0557	-0.6854	13.4093	-0.0511
b06	features.librosa.mfcc.mfcc_10.mean	librosa	45093	159403	-2.177	-1.8803	5.7786	5.8239	-1.7961	-1.4478	-0.2967	5.814	-0.051
b06	features.librosa.mfcc.mfcc_1.mean	librosa	45093	159403	-348.5451	-353.3954	93.7769	95.5395	-327.1208	-332.5143	4.8503	95.1536	0.051
b06	features.opensmile.mfcc2_sma3_amean	opensmile	45093	159403	2.9952	3.3103	6.1603	6.2504	3.3091	3.5964	-0.315	6.2307	-0.0506
b06	features.temporal_analysis.speechrate_dictionary.maxPauseDuration(s)	temporal_analysis	45093	159403	1.063	0.9761	1.8251	1.7008	0.656	0.576	0.087	1.729	0.0503
b06	features.opensmile.loudness_sma3_stddevNorm	opensmile	45093	159403	0.7785	0.7684	0.1983	0.2033	0.7795	0.7703	0.0101	0.2022	0.0501
b06	features.opensmile.F0semitoneFrom27.5Hz_sma3nz_percentile80.0	opensmile	45093	159403	35.3439	35.0683	5.2419	5.5879	35.9425	35.9166	0.2756	5.5134	0.05
b06	features.temporal_analysis.speechrate_dictionary.minPauseDuration(s)	temporal_analysis	45093	159403	0.2578	0.2452	0.2065	0.2649	0.304	0.304	0.0126	0.2532	0.05
b06	features.opensmile.F2bandwidth_sma3nz_amean	opensmile	45093	159403	1056.4291	1061.1905	84.7722	98.8844	1059.845	1066.7406	-4.7614	95.9511	-0.0496
b06	features.opensmile.loudnessPeaksPerSec	opensmile	45093	159403	1.9956	2.0324	0.7166	0.7534	1.9696	2.0026	-0.0368	0.7455	-0.0493
b06	features.librosa.chroma.chroma_F#.std	librosa	45093	159403	0.3015	0.2999	0.0312	0.0329	0.3043	0.3029	0.0016	0.0326	0.0493
b06	features.opensmile.F0semitoneFrom27.5Hz_sma3nz_amean	opensmile	45093	159403	31.5117	31.2616	4.7751	5.1597	32.4298	32.2579	0.2501	5.0774	0.0493
b06	features.librosa.mfcc.mfcc_9.median	librosa	45093	159403	-5.177	-4.8575	6.6159	6.5377	-4.9514	-4.5486	-0.3195	6.555	-0.0487
b06	features.librosa.mfcc.mfcc_13.mean	librosa	45093	159403	-2.95	-3.164	4.4505	4.3948	-2.8648	-3.0574	0.214	4.4072	0.0486
b06	features.librosa.chroma.chroma_C#.range	librosa	45093	159403	0.9982	0.9976	0.0095	0.0114	0.9992	0.999	0.0005	0.011	0.0486
b06	features.librosa.chroma.chroma_E.iqr	librosa	45093	159403	0.411	0.4058	0.104	0.1077	0.4083	0.4033	0.0052	0.1069	0.0485
b06	features.librosa.mfcc.mfcc_13.median	librosa	45093	159403	-2.7836	-2.9912	4.3546	4.3093	-2.6897	-2.869	0.2076	4.3193	0.0481
b06	features.librosa.chroma.chroma_F.range	librosa	45093	159403	0.9982	0.9976	0.0096	0.0119	0.9992	0.9991	0.0005	0.0114	0.0476
b06	features.librosa.spectral.flatness.std	librosa	45093	159403	0.043	0.0418	0.0298	0.026	0.0398	0.0391	0.0013	0.0269	0.0471
b06	features.opensmile.slopeV500-1500_sma3nz_amean	opensmile	45093	159403	-0.0171	-0.0167	0.0075	0.0075	-0.0175	-0.0171	-0.0003	0.0075	-0.0463
b06	features.vad_results.dominance.cv	vad_results	45093	159403	0.2029	0.199	0.0787	0.0853	0.1978	0.1946	0.0038	0.0839	0.0459
b06	features.librosa.chroma.chroma_E.range	librosa	45093	159403	0.9982	0.9977	0.0094	0.0116	0.9993	0.9991	0.0005	0.0111	0.0447
b06	features.librosa.chroma.chroma_C.mean	librosa	45093	159403	0.3417	0.3451	0.0744	0.0775	0.3366	0.3396	-0.0034	0.0769	-0.0437
b06	features.opensmile.logRelF0-H1-A3_sma3nz_amean	opensmile	45093	159403	21.1659	21.4136	5.6643	5.6776	21.297	21.4935	-0.2476	5.6747	-0.0436
b06	features.librosa.mfcc.mfcc_11.mean	librosa	45093	159403	-4.9174	-4.6887	5.2458	5.2491	-4.7689	-4.4751	-0.2288	5.2484	-0.0436
b06	features.librosa.chroma.chroma_A#.std	librosa	45093	159403	0.3162	0.3148	0.0295	0.031	0.3176	0.3167	0.0013	0.0307	0.0434
b06	features.librosa.chroma.chroma_F#.q25	librosa	45093	159403	0.0965	0.099	0.0531	0.0582	0.0861	0.0872	-0.0025	0.0571	-0.0431
b06	features.librosa.chroma.chroma_D#.range	librosa	45093	159403	0.9982	0.9978	0.0108	0.0114	0.9993	0.9991	0.0005	0.0112	0.0419
b06	features.librosa.chroma.chroma_C#.median	librosa	45093	159403	0.2272	0.231	0.0893	0.0926	0.2167	0.2206	-0.0038	0.0919	-0.0419
b06	features.librosa.chroma.chroma_G#.std	librosa	45093	159403	0.3052	0.3039	0.0292	0.0309	0.3074	0.3063	0.0013	0.0305	0.0418
b06	features.opensmile.F2frequency_sma3nz_stddevNorm	opensmile	45093	159403	0.143	0.1439	0.0201	0.0216	0.1412	0.1428	-0.0009	0.0213	-0.0416
b06	features.opensmile.F0semitoneFrom27.5Hz_sma3nz_meanRisingSlope	opensmile	45093	159403	275.1153	269.8395	123.9354	128.8096	259.1578	254.3104	5.2758	127.7508	0.0413
b06	features.opensmile.F2frequency_sma3nz_amean	opensmile	45093	159403	1692.4013	1686.5653	126.2588	146.8143	1699.4337	1697.4023	5.8359	142.5367	0.0409
b06	features.librosa.mfcc.mfcc_10.median	librosa	45093	159403	-2.0144	-1.7806	5.6761	5.7651	-1.5596	-1.2864	-0.2338	5.7456	-0.0407
b06	features.librosa.mfcc.mfcc_12.mean	librosa	45093	159403	-2.9007	-2.7009	4.9462	4.9309	-2.4199	-2.2344	-0.1998	4.9343	-0.0405
b06	features.librosa.chroma.chroma_F.q25	librosa	45093	159403	0.0922	0.0946	0.0521	0.059	0.082	0.0826	-0.0023	0.0576	-0.0405
b06	features.librosa.chroma.chroma_C#.std	librosa	45093	159403	0.294	0.2926	0.0315	0.0333	0.2967	0.2956	0.0013	0.0329	0.0403
b06	features.opensmile.F1frequency_sma3nz_stddevNorm	opensmile	45093	159403	0.3423	0.3403	0.049	0.0516	0.3451	0.3442	0.002	0.051	0.0401
b06	features.librosa.chroma.chroma_G#.mean	librosa	45093	159403	0.3571	0.3601	0.0721	0.0758	0.3521	0.3553	-0.003	0.075	-0.0399
b06	features.vad_results.arousal.min	vad_results	45093	159403	0.2231	0.2268	0.0882	0.0954	0.2123	0.2127	-0.0037	0.0938	-0.0399
b06	features.librosa.chroma.chroma_D.q25	librosa	45093	159403	0.0847	0.0867	0.0485	0.0509	0.0753	0.0767	-0.002	0.0504	-0.0398
b06	features.librosa.spectral.centroid.q25	librosa	45093	159403	1048.6277	1040.3829	209.7182	209.3358	1040.0731	1031.7395	8.2448	209.4202	0.0394
b06	features.librosa.chroma.chroma_G.iqr	librosa	45093	159403	0.4415	0.4373	0.1051	0.1091	0.4376	0.4335	0.0041	0.1082	0.0381
b06	features.librosa.chroma.chroma_D#.q75	librosa	45093	159403	0.4878	0.4826	0.1332	0.1364	0.4799	0.4754	0.0052	0.1357	0.0381
b06	features.librosa.mfcc.mfcc_11.median	librosa	45093	159403	-4.777	-4.5831	5.1405	5.161	-4.5728	-4.3134	-0.1939	5.1565	-0.0376
b06	features.opensmile.F0semitoneFrom27.5Hz_sma3nz_percentile20.0	opensmile	45093	159403	27.4118	27.1911	5.6355	5.9823	28.9918	28.5932	0.2208	5.9076	0.0374
b06	features.temporal_analysis.speechrate_dictionary.speechRate(totalNumberSyllable / totalFileDuration)	temporal_analysis	45093	159403	5.3106	5.2674	1.1204	1.1722	5.4913	5.4556	0.0432	1.1609	0.0372
b06	features.librosa.mfcc.mfcc_5.q25	librosa	45093	159403	-17.8001	-17.3722	11.4491	11.7078	-17.0691	-16.4984	-0.4279	11.6513	-0.0367
b06	features.opensmile.F1frequency_sma3nz_amean	opensmile	45093	159403	660.92	657.8483	81.5712	84.7176	658.3749	658.2363	3.0716	84.0339	0.0366
b06	features.opensmile.F0semitoneFrom27.5Hz_sma3nz_percentile50.0	opensmile	45093	159403	30.7359	30.5326	5.2544	5.6839	32.129	32.078	0.2033	5.5921	0.0364
b06	features.librosa.mfcc.mfcc_1.q25	librosa	45093	159403	-410.5504	-413.9344	91.9837	93.7825	-393.4564	-397.3776	3.384	93.3888	0.0362
b06	features.librosa.chroma.chroma_C.std	librosa	45093	159403	0.3001	0.2989	0.0303	0.032	0.3026	0.3017	0.0011	0.0317	0.0361
b06	features.librosa.chroma.chroma_B.q75	librosa	45093	159403	0.5884	0.5942	0.1569	0.1631	0.5725	0.5787	-0.0058	0.1617	-0.0356
b06	features.temporal_analysis.speechrate_dictionary.articulationRate(totalNumberSyllable / phonationTime)	temporal_analysis	45093	159403	6.071	6.0342	1.0217	1.0696	6.2557	6.2301	0.0369	1.0592	0.0348
b06	features.librosa.spectral.bandwidth.q75	librosa	45093	159403	1829.1525	1822.4228	189.4929	198.448	1832.4307	1827.1156	6.7297	196.5085	0.0342
b06	features.librosa.chroma.chroma_B.std	librosa	45093	159403	0.315	0.314	0.0304	0.032	0.3169	0.3163	0.0011	0.0316	0.0334
b06	features.librosa.chroma.chroma_A#.q75	librosa	45093	159403	0.6004	0.6058	0.1582	0.1649	0.5861	0.5919	-0.0054	0.1634	-0.0331
b06	features.librosa.mfcc.mfcc_4.q75	librosa	45093	159403	34.3497	34.0144	10.2455	10.154	34.51	34.2104	0.3353	10.1743	0.033
b06	features.opensmile.mfcc1V_sma3nz_stddevNorm	opensmile	45093	159403	0.3407	0.3271	0.5249	0.3773	0.3269	0.3127	0.0136	0.4144	0.0329
b06	features.librosa.mfcc.mfcc_12.median	librosa	45093	159403	-2.6458	-2.4879	4.8376	4.8424	-2.1054	-1.963	-0.1579	4.8414	-0.0326
b06	features.librosa.spectral.rolloff.median	librosa	45093	159403	2638.9676	2620.4537	570.6536	598.7669	2609.375	2585.9375	18.514	592.6824	0.0312
b06	features.opensmile.shimmerLocaldB_sma3nz_stddevNorm	opensmile	45093	159403	0.5572	0.5546	0.0805	0.0853	0.5525	0.5513	0.0026	0.0843	0.031
b06	features.librosa.spectral.flatness.mean	librosa	45093	159403	0.0242	0.0235	0.0266	0.0227	0.0204	0.02	0.0007	0.0237	0.03
b06	features.vad_results.valence.mean	vad_results	45093	159403	0.4077	0.4056	0.0656	0.0695	0.4002	0.3973	0.002	0.0687	0.0298
b06	features.librosa.chroma.chroma_G.median	librosa	45093	159403	0.2592	0.2621	0.0936	0.0987	0.2491	0.2512	-0.0029	0.0976	-0.0296
b06	features.opensmile.spectralFluxUV_sma3nz_amean	opensmile	45093	159403	0.1203	0.1178	0.0789	0.0865	0.1117	0.1062	0.0025	0.0849	0.0295
b06	features.librosa.chroma.chroma_F#.median	librosa	45093	159403	0.2514	0.2544	0.0935	0.1018	0.2413	0.2422	-0.0029	0.1	-0.0294
b06	features.opensmile.logRelF0-H1-H2_sma3nz_amean	opensmile	45093	159403	3.8535	4.0081	5.0479	5.3195	3.5197	3.5633	-0.1546	5.2608	-0.0294
b06	features.librosa.energy.rms.q25	librosa	45093	159403	0.0103	0.01	0.0084	0.0091	0.0087	0.0082	0.0003	0.0089	0.0286
b06	features.librosa.spectral.bandwidth.q25	librosa	45093	159403	1180.2848	1186.8132	224.5567	231.0037	1173.988	1179.6827	-6.5284	229.5976	-0.0284
b06	features.opensmile.F3frequency_sma3nz_amean	opensmile	45093	159403	2747.5445	2741.3734	190.6342	227.0359	2763.3293	2762.376	6.1711	219.5285	0.0281
b06	features.opensmile.F0semitoneFrom27.5Hz_sma3nz_meanFallingSlope	opensmile	45093	159403	125.9834	124.0575	65.7398	69.8018	118.3836	115.8284	1.9259	68.9267	0.0279
b06	features.librosa.chroma.chroma_E.q75	librosa	45093	159403	0.4992	0.4954	0.1323	0.1365	0.494	0.4898	0.0038	0.1356	0.0279
b06	features.librosa.chroma.chroma_C.q75	librosa	45093	159403	0.5231	0.5268	0.1321	0.1367	0.5167	0.52	-0.0037	0.1357	-0.0275
b06	features.librosa.chroma.chroma_D.iqr	librosa	45093	159403	0.3976	0.3947	0.102	0.1062	0.3945	0.3913	0.0028	0.1053	0.027
b06	features.librosa.chroma.chroma_E.q25	librosa	45093	159403	0.0882	0.0896	0.0497	0.0527	0.0788	0.0793	-0.0014	0.052	-0.0269
b06	features.opensmile.F1amplitudeLogRelF0_sma3nz_stddevNorm	opensmile	45093	159403	-0.7948	-0.7741	0.2904	0.8661	-0.8041	-0.7824	-0.0207	0.7768	-0.0266
b06	features.librosa.mfcc.mfcc_8.q75	librosa	45093	159403	3.1087	3.2859	6.6591	6.688	3.2489	3.4883	-0.1771	6.6817	-0.0265
b06	features.temporal_analysis.rhythm_features_file_level.tempo.median	temporal_analysis	45093	159403	122.27	122.478	7.2177	8.0903	125.0	125.0	-0.208	7.9062	-0.0263
b06	features.librosa.chroma.chroma_D#.mean	librosa	45093	159403	0.323	0.3211	0.0733	0.0756	0.3189	0.3169	0.0019	0.0751	0.0258
b06	features.librosa.chroma.chroma_F.median	librosa	45093	159403	0.2423	0.2449	0.0951	0.1045	0.2308	0.2314	-0.0026	0.1025	-0.0254
b06	features.librosa.chroma.chroma_D#.q25	librosa	45093	159403	0.0855	0.0868	0.0491	0.0509	0.0762	0.0769	-0.0013	0.0505	-0.0254
b06	features.librosa.chroma.chroma_F.iqr	librosa	45093	159403	0.4208	0.4179	0.1073	0.1133	0.4176	0.4135	0.0028	0.112	0.0253
b06	features.librosa.mfcc.mfcc_4.median	librosa	45093	159403	17.9158	18.1778	10.592	10.5837	18.0854	18.5326	-0.2619	10.5855	-0.0247
b06	features.opensmile.jitterLocal_sma3nz_amean	opensmile	45093	159403	0.0279	0.0277	0.0092	0.0095	0.0267	0.0266	0.0002	0.0095	0.0247
b06	features.librosa.chroma.chroma_D.median	librosa	45093	159403	0.2237	0.2259	0.0889	0.0922	0.2135	0.2151	-0.0022	0.0915	-0.0245
b06	features.librosa.chroma.chroma_C#.mean	librosa	45093	159403	0.3231	0.3249	0.0719	0.0744	0.3188	0.3207	-0.0018	0.0738	-0.0239
b06	features.opensmile.shimmerLocaldB_sma3nz_amean	opensmile	45093	159403	1.3432	1.3387	0.1915	0.1988	1.3333	1.3316	0.0045	0.1972	0.0228
b06	features.librosa.chroma.chroma_G#.q75	librosa	45093	159403	0.5503	0.5533	0.1295	0.1353	0.5437	0.547	-0.003	0.134	-0.0226
b06	features.opensmile.mfcc3_sma3_amean	opensmile	45093	159403	8.3553	8.4801	5.778	5.7563	8.5981	8.7537	-0.1248	5.7611	-0.0217
b06	features.librosa.mfcc.mfcc_5.median	librosa	45093	159403	-3.2695	-3.0681	9.4533	9.6559	-2.7842	-2.4453	-0.2014	9.6116	-0.021
b06	features.librosa.spectral.flatness.iqr	librosa	45093	159403	0.0224	0.0214	0.0517	0.0451	0.0151	0.0147	0.001	0.0466	0.0206
b06	features.librosa.chroma.chroma_F#.iqr	librosa	45093	159403	0.4307	0.4285	0.1055	0.1113	0.4274	0.4249	0.0022	0.11	0.0201
b06	features.librosa.chroma.chroma_F#.max	librosa	45093	159403	0.9998	0.9996	0.0065	0.0099	1.0	1.0	0.0002	0.0093	0.0194
b06	features.librosa.spectral.rolloff.q25	librosa	45093	159403	1897.8619	1887.7514	508.7058	530.8514	1851.5625	1835.9375	10.1105	526.0483	0.0192
b06	features.librosa.spectral.flatness.q25	librosa	45093	159403	0.0025	0.0026	0.0057	0.0047	0.0014	0.0015	-0.0001	0.0049	-0.0189
b06	features.opensmile.spectralFluxV_sma3nz_stddevNorm	opensmile	45093	159403	0.8663	0.8614	0.2515	0.2707	0.8615	0.8584	0.0049	0.2666	0.0185
b06	features.librosa.spectral.flatness.q75	librosa	45093	159403	0.0249	0.024	0.0528	0.0461	0.0173	0.0169	0.0009	0.0476	0.0182
b06	features.librosa.chroma.chroma_E.mean	librosa	45093	159403	0.329	0.3276	0.0728	0.0756	0.326	0.3241	0.0014	0.075	0.0182
b06	features.librosa.chroma.chroma_D.max	librosa	45093	159403	0.9998	0.9996	0.0083	0.0112	1.0	1.0	0.0002	0.0106	0.0181
b06	features.vad_results.valence.median	vad_results	45093	159403	0.3978	0.3966	0.0669	0.0709	0.3884	0.3863	0.0013	0.07	0.0179
b06	features.opensmile.slopeUV500-1500_sma3nz_amean	opensmile	45093	159403	-0.0029	-0.003	0.0075	0.0074	-0.0035	-0.0035	0.0001	0.0074	0.0179
b06	features.librosa.mfcc.mfcc_1.min	librosa	45093	159403	-522.6899	-521.0794	91.5422	92.6952	-513.6807	-511.5803	-1.6104	92.4422	-0.0174
b06	features.opensmile.spectralFlux_sma3_stddevNorm	opensmile	45093	159403	1.1294	1.1233	0.3364	0.3552	1.1182	1.1131	0.006	0.3512	0.0172
b06	features.librosa.mfcc.mfcc_4.mean	librosa	45093	159403	17.9333	18.118	10.8155	10.7608	18.3244	18.6442	-0.1848	10.7729	-0.0172
b06	features.opensmile.mfcc1_sma3_stddevNorm	opensmile	45093	159403	0.6015	0.5367	8.0936	0.4365	0.5362	0.5129	0.0648	3.8201	0.017
b06	features.temporal_analysis.rhythm_features_file_level.tempo.mean	temporal_analysis	45093	159403	123.4622	123.5746	5.9399	6.8484	123.374	123.4704	-0.1123	6.6588	-0.0169
b06	features.librosa.chroma.chroma_A.std	librosa	45093	159403	0.3089	0.3084	0.0288	0.0302	0.3111	0.3109	0.0005	0.0299	0.0168
b06	features.opensmile.mfcc4_sma3_amean	opensmile	45093	159403	-5.833	-5.7238	6.4885	6.6479	-5.6856	-5.4881	-0.1091	6.6131	-0.0165
b06	features.librosa.chroma.chroma_G.max	librosa	45093	159403	0.9999	0.9997	0.0054	0.0084	1.0	1.0	0.0001	0.0078	0.0159
b06	features.librosa.mfcc.mfcc_13.q25	librosa	45093	159403	-8.6691	-8.7482	5.012	4.9868	-8.638	-8.6724	0.0791	4.9924	0.0158
b06	features.opensmile.StddevUnvoicedSegmentLength	opensmile	45093	159403	0.6655	0.6297	2.4724	2.3109	0.2421	0.2417	0.0358	2.3474	0.0153
b06	features.librosa.chroma.chroma_G#.max	librosa	45093	159403	0.9999	0.9998	0.0062	0.0078	1.0	1.0	0.0001	0.0075	0.0151
b06	features.librosa.chroma.chroma_A.max	librosa	45093	159403	0.9999	0.9998	0.005	0.0076	1.0	1.0	0.0001	0.0071	0.0148
b06	features.librosa.chroma.chroma_C.max	librosa	45093	159403	0.9998	0.9997	0.0067	0.0089	1.0	1.0	0.0001	0.0084	0.0137
b06	features.librosa.chroma.chroma_C#.iqr	librosa	45093	159403	0.3993	0.3979	0.1005	0.1046	0.3953	0.3943	0.0014	0.1037	0.0134
b06	features.librosa.mfcc.mfcc_5.mean	librosa	45093	159403	-5.2473	-5.1209	9.3256	9.4874	-4.8443	-4.5675	-0.1265	9.452	-0.0134
b06	features.librosa.rhythm.tempo	librosa	45093	159403	121.9279	122.0793	10.9241	11.4676	125.0	125.0	-0.1514	11.35	-0.0133
b06	features.opensmile.MeanUnvoicedSegmentLength	opensmile	45093	159403	0.6807	0.7495	4.684	5.3292	0.1933	0.1972	-0.0688	5.1939	-0.0132
b06	features.librosa.mfcc.mfcc_5.q75	librosa	45093	159403	9.0159	8.9026	8.5514	8.6721	9.1979	9.2891	0.1132	8.6456	0.0131
b06	features.librosa.chroma.chroma_A.iqr	librosa	45093	159403	0.4637	0.4651	0.1038	0.1081	0.4598	0.4624	-0.0014	0.1072	-0.0128
b06	features.librosa.chroma.chroma_F.max	librosa	45093	159403	0.9997	0.9996	0.009	0.0111	1.0	1.0	0.0001	0.0107	0.0127
b06	features.opensmile.F3bandwidth_sma3nz_amean	opensmile	45093	159403	968.9523	967.8221	80.8269	93.9434	973.0632	973.9424	1.1302	91.2134	0.0124
b06	features.opensmile.F0semitoneFrom27.5Hz_sma3nz_pctlrange0-2	opensmile	45093	159403	7.9321	7.8772	4.5145	4.5312	6.6045	6.5949	0.0548	4.5275	0.0121
b06	features.opensmile.mfcc4V_sma3nz_amean	opensmile	45093	159403	-10.9635	-10.8665	7.9792	8.1681	-10.8616	-10.7883	-0.097	8.1268	-0.0119
b06	features.librosa.chroma.chroma_G#.iqr	librosa	45093	159403	0.4475	0.4462	0.1016	0.1062	0.4447	0.4432	0.0013	0.1052	0.0119
b06	features.opensmile.logRelF0-H1-A3_sma3nz_stddevNorm	opensmile	45093	159403	0.7698	0.6109	14.172	13.2099	0.5746	0.5586	0.1589	13.428	0.0118
b06	features.librosa.chroma.chroma_C#.max	librosa	45093	159403	0.9997	0.9996	0.0089	0.0107	1.0	1.0	0.0001	0.0103	0.0115
b06	features.librosa.chroma.chroma_C#.q75	librosa	45093	159403	0.4859	0.4874	0.1292	0.1336	0.4784	0.4807	-0.0015	0.1327	-0.0112
b06	features.librosa.chroma.chroma_A#.max	librosa	45093	159403	0.9999	0.9998	0.0056	0.0074	1.0	1.0	0.0001	0.007	0.0111
b06	features.librosa.chroma.chroma_E.max	librosa	45093	159403	0.9997	0.9996	0.0089	0.0109	1.0	1.0	0.0001	0.0105	0.011
b06	features.vad_results.dominance.min	vad_results	45093	159403	0.2384	0.2395	0.0936	0.0996	0.2326	0.2315	-0.0011	0.0983	-0.0109
b06	features.librosa.spectral.bandwidth.median	librosa	45093	159403	1453.2038	1455.5291	210.9312	218.4053	1451.9419	1449.1465	-2.3253	216.7794	-0.0107
b06	features.librosa.chroma.chroma_F#.mean	librosa	45093	159403	0.3445	0.3454	0.0735	0.0792	0.3404	0.3406	-0.0008	0.078	-0.0107
b06	features.librosa.spectral.flatness.median	librosa	45093	159403	0.0071	0.0069	0.0251	0.017	0.0045	0.0046	0.0002	0.0191	0.0106
b06	features.librosa.mfcc.mfcc_10.q75	librosa	45093	159403	5.1701	5.2255	5.4688	5.5896	5.4574	5.6053	-0.0554	5.5631	-0.01
b06	features.librosa.mfcc.mfcc_3.q75	librosa	45093	159403	25.088	24.9545	14.3799	14.9723	26.1345	25.8617	0.1335	14.8437	0.009
b06	features.librosa.chroma.chroma_G.q75	librosa	45093	159403	0.5412	0.5401	0.1321	0.1378	0.5349	0.5333	0.0012	0.1366	0.0085
b06	features.librosa.chroma.chroma_D#.max	librosa	45093	159403	0.9997	0.9996	0.0103	0.0107	1.0	1.0	0.0001	0.0106	0.0083
b06	features.librosa.chroma.chroma_G.mean	librosa	45093	159403	0.3519	0.3525	0.072	0.0759	0.3483	0.3484	-0.0006	0.0751	-0.008
b06	features.opensmile.logRelF0-H1-H2_sma3nz_stddevNorm	opensmile	45093	159403	-10.4827	0.5129	2863.1174	482.31	2.7525	2.6686	-10.9955	1410.2862	-0.0078
b06	features.librosa.chroma.chroma_A#.iqr	librosa	45093	159403	0.4907	0.4897	0.1216	0.1258	0.4823	0.4822	0.0009	0.1249	0.0075
b06	features.librosa.mfcc.mfcc_9.q75	librosa	45093	159403	2.9525	2.9973	5.9731	6.0195	3.1007	3.2064	-0.0449	6.0093	-0.0075
b06	features.librosa.mfcc.mfcc_11.q75	librosa	45093	159403	1.8446	1.8809	4.908	5.0023	1.9452	2.0409	-0.0363	4.9816	-0.0073
b06	features.librosa.mfcc.mfcc_12.q75	librosa	45093	159403	3.3896	3.4226	4.6842	4.736	3.7599	3.7954	-0.033	4.7247	-0.007
b06	features.opensmile.F3frequency_sma3nz_stddevNorm	opensmile	45093	159403	0.098	0.0979	0.0131	0.0141	0.097	0.0973	0.0001	0.0139	0.0067
b06	features.opensmile.F0semitoneFrom27.5Hz_sma3nz_stddevNorm	opensmile	45093	159403	0.191	0.1905	0.0774	0.0802	0.1734	0.1728	0.0005	0.0796	0.0062
b06	features.librosa.chroma.chroma_D.q75	librosa	45093	159403	0.4823	0.4814	0.1311	0.1356	0.4756	0.4741	0.0008	0.1347	0.0062
b06	features.temporal_analysis.speechrate_dictionary.ASD(phonationTime / totalNumberSyllable)	temporal_analysis	45093	159403	0.1786	0.1814	0.4671	0.4674	0.1599	0.1606	-0.0028	0.4673	-0.0061
b06	features.librosa.chroma.chroma_E.median	librosa	45093	159403	0.2334	0.2339	0.0907	0.0944	0.2233	0.2233	-0.0005	0.0936	-0.0052
b06	features.opensmile.mfcc2V_sma3nz_stddevNorm	opensmile	45093	159403	2.4741	-4.1559	561.4529	1518.7738	-0.705	0.0	6.63	1366.5833	0.0049
b06	features.opensmile.alphaRatioV_sma3nz_stddevNorm	opensmile	45093	159403	-0.4741	-0.6431	15.3352	40.2703	-0.5251	-0.5088	0.169	36.2762	0.0047
b06	features.librosa.chroma.chroma_C.iqr	librosa	45093	159403	0.4283	0.4278	0.1021	0.1061	0.4255	0.425	0.0005	0.1052	0.0047
b06	features.opensmile.mfcc3V_sma3nz_stddevNorm	opensmile	45093	159403	-4.8965	8.7074	825.396	3623.6646	1.738	1.6717	-13.6039	3222.6896	-0.0042
b06	features.librosa.chroma.chroma_B.max	librosa	45093	159403	0.9999	0.9998	0.0063	0.0063	1.0	1.0	0.0	0.0063	0.0038
b06	features.librosa.chroma.chroma_F.mean	librosa	45093	159403	0.3366	0.3369	0.0752	0.0814	0.3326	0.3316	-0.0003	0.0801	-0.0038
b06	features.librosa.chroma.chroma_D.mean	librosa	45093	159403	0.3205	0.3208	0.0726	0.0752	0.3167	0.3165	-0.0003	0.0746	-0.0037
b06	features.opensmile.F1bandwidth_sma3nz_amean	opensmile	45093	159403	1347.2592	1347.6778	103.901	118.1703	1361.1301	1361.6195	-0.4186	115.1759	-0.0036
b06	features.librosa.chroma.chroma_F.q75	librosa	45093	159403	0.513	0.5125	0.1368	0.1458	0.5065	0.5035	0.0005	0.1439	0.0035
b06	features.opensmile.mfcc4V_sma3nz_stddevNorm	opensmile	45093	159403	-1.8604	3.1567	52.7202	1618.7931	-1.2864	-1.255	-5.0171	1429.4306	-0.0035
b06	features.opensmile.HNRdBACF_sma3nz_stddevNorm	opensmile	45093	159403	0.6552	0.687	4.002	10.2511	0.5951	0.5856	-0.0318	9.2436	-0.0034
b06	features.opensmile.HNRdBACF_sma3nz_amean	opensmile	45093	159403	5.2363	5.2415	1.5678	1.6609	5.2892	5.2722	-0.0053	1.6408	-0.0032
b06	features.opensmile.mfcc2_sma3_stddevNorm	opensmile	45093	159403	-6.5244	10.1213	1397.8641	6132.3577	1.7604	1.6395	-16.6456	5453.8432	-0.0031
b06	features.opensmile.mfcc4_sma3_stddevNorm	opensmile	45093	159403	-0.8946	16.1104	366.7254	7341.9563	-1.8139	-1.7424	-17.005	6484.4269	-0.0026
b06	features.opensmile.slopeV0-500_sma3nz_stddevNorm	opensmile	45093	159403	0.8644	1.5689	93.72	331.9066	0.5078	0.5247	-0.7045	296.3233	-0.0024
b06	features.librosa.chroma.chroma_F#.q75	librosa	45093	159403	0.5272	0.5275	0.134	0.1428	0.5209	0.5193	-0.0003	0.1409	-0.0018
b06	features.opensmile.loudness_sma3_percentile20.0	opensmile	45093	159403	0.1498	0.1497	0.0816	0.0876	0.1421	0.1396	0.0002	0.0863	0.0018
b06	features.librosa.spectral.bandwidth.mean	librosa	45093	159403	1531.3532	1531.6589	177.5452	183.5021	1528.5077	1524.7007	-0.3058	182.2053	-0.0017
b06	features.opensmile.mfcc3_sma3_stddevNorm	opensmile	45093	159403	-0.0955	0.978	247.6263	744.4195	1.564	1.4979	-1.0734	667.4475	-0.0016
b06	features.librosa.chroma.chroma_D#.median	librosa	45093	159403	0.2267	0.2268	0.0902	0.0926	0.2169	0.2161	-0.0001	0.0921	-0.0015
b06	features.librosa.chroma.chroma_B.iqr	librosa	45093	159403	0.4834	0.4835	0.1212	0.1258	0.4745	0.4749	-0.0002	0.1248	-0.0013
b06	features.opensmile.slopeV500-1500_sma3nz_stddevNorm	opensmile	45093	159403	-1.2613	-1.2033	23.7542	60.8081	-0.9202	-0.9307	-0.0579	54.8334	-0.0011
b06	features.opensmile.mfcc3V_sma3nz_amean	opensmile	45093	159403	6.8609	6.8542	6.9517	7.0504	7.1103	7.0892	0.0067	7.0288	0.001
b06	features.opensmile.VoicedSegmentsPerSec	opensmile	45093	159403	2.5261	2.5265	0.7337	0.7656	2.6278	2.6275	-0.0004	0.7587	-0.0005
b06	features.opensmile.hammarbergIndexV_sma3nz_stddevNorm	opensmile	45093	159403	0.3773	0.3763	0.7928	4.5933	0.3686	0.3544	0.001	4.0724	0.0003
b07	features.temporal_analysis.speechrate_dictionary.phonationTime(s)	temporal_analysis	11599	48489	21.0984	24.7371	18.721	22.1971	16.0926	18.9697	-3.6388	21.5698	-0.1687
b07	features.temporal_analysis.speechrate_dictionary.totalNumberSyllable	temporal_analysis	11599	48489	125.6778	146.4428	111.5946	132.2405	95.0	112.0	-20.765	128.5139	-0.1616
b07	features.librosa.rhythm.beat_count	librosa	11599	48489	212.6409	246.908	192.6168	223.6607	161.0	188.0	-34.2671	218.0131	-0.1572
b07	features.temporal_analysis.speechrate_dictionary.totalFileDuration(s)	temporal_analysis	11599	48489	24.6174	28.5048	22.0213	25.5896	18.7374	21.8144	-3.8874	24.9406	-0.1559
b07	features.temporal_analysis.rhythm_features_file_level.tempo.range	temporal_analysis	11599	48489	62.8366	65.5325	27.5991	26.6048	62.709	66.9643	-2.6959	26.7996	-0.1006
b07	features.vad_results.valence.min	vad_results	11599	48489	0.2931	0.2856	0.0819	0.0753	0.2778	0.2732	0.0075	0.0766	0.0978
b07	features.opensmile.mfcc2V_sma3nz_amean	opensmile	11599	48489	-1.1363	-0.4085	8.0073	7.7659	-0.801	-0.1021	-0.7278	7.813	-0.0932
b07	features.librosa.spectral.flatness.range	librosa	11599	48489	0.3281	0.3377	0.1046	0.1055	0.3317	0.3417	-0.0097	0.1054	-0.0916
b07	features.librosa.spectral.flatness.max	librosa	11599	48489	0.3283	0.3379	0.1046	0.1055	0.3319	0.3419	-0.0096	0.1053	-0.0915
b07	features.opensmile.mfcc2_sma3_amean	opensmile	11599	48489	2.7112	3.2642	6.3942	6.201	2.9318	3.5576	-0.553	6.2388	-0.0886
b07	features.temporal_analysis.rhythm_features_file_level.tempo.min	temporal_analysis	11599	48489	95.1988	94.0174	13.9099	13.2969	93.75	93.75	1.1814	13.4174	0.088
b07	features.librosa.mfcc.mfcc_10.q75	librosa	11599	48489	6.1395	5.662	5.3333	5.4757	6.388	6.027	0.4775	5.4485	0.0876
b07	features.librosa.chroma.chroma_C.q25	librosa	11599	48489	0.0951	0.1004	0.0586	0.0609	0.0827	0.0876	-0.0053	0.0605	-0.0874
b07	features.librosa.mfcc.mfcc_3.q25	librosa	11599	48489	-21.3299	-19.7506	18.6608	18.3706	-19.7648	-18.2795	-1.5793	18.4269	-0.0857
b07	features.librosa.chroma.chroma_C#.q25	librosa	11599	48489	0.0859	0.0904	0.0506	0.0527	0.0757	0.0803	-0.0044	0.0523	-0.0849
b07	features.librosa.mfcc.mfcc_3.median	librosa	11599	48489	3.2613	4.5446	15.9696	15.4846	4.209	5.331	-1.2833	15.5794	-0.0824
b07	features.librosa.mfcc.mfcc_6.max	librosa	11599	48489	45.0851	46.1242	12.6411	12.6656	44.5586	45.463	-1.0391	12.6609	-0.0821
b07	features.temporal_analysis.rhythm_features_file_level.tempo.max	temporal_analysis	11599	48489	158.0354	159.5499	19.2404	18.6226	156.25	156.25	-1.5145	18.7434	-0.0808
b07	features.librosa.mfcc.mfcc_3.mean	librosa	11599	48489	1.0501	2.2059	15.0528	14.6625	1.7189	2.9047	-1.1558	14.7387	-0.0784
b07	features.librosa.chroma.chroma_D.q25	librosa	11599	48489	0.0835	0.0874	0.0493	0.0512	0.0736	0.0772	-0.004	0.0508	-0.0778
b07	features.vad_results.valence.mean	vad_results	11599	48489	0.4156	0.41	0.0773	0.0719	0.4054	0.4004	0.0056	0.073	0.077
b07	features.librosa.chroma.chroma_C.median	librosa	11599	48489	0.2485	0.2562	0.1027	0.104	0.2341	0.2428	-0.0077	0.1037	-0.0744
b07	features.librosa.chroma.chroma_D#.q25	librosa	11599	48489	0.0837	0.0875	0.0499	0.0513	0.0736	0.0775	-0.0038	0.051	-0.074
b07	features.librosa.mfcc.mfcc_10.median	librosa	11599	48489	-0.8804	-1.2909	5.5412	5.5886	-0.5415	-0.7968	0.4105	5.5795	0.0736
b07	features.librosa.chroma.chroma_C#.median	librosa	11599	48489	0.2249	0.2316	0.0906	0.0927	0.2141	0.2209	-0.0068	0.0923	-0.0736
b07	features.vad_results.valence.median	vad_results	11599	48489	0.4066	0.4011	0.079	0.0734	0.3934	0.3897	0.0055	0.0745	0.0734
b07	features.librosa.mfcc.mfcc_8.iqr	librosa	11599	48489	18.1429	17.7759	5.0856	5.0022	18.0505	17.5064	0.367	5.0184	0.0731
b07	features.librosa.mfcc.mfcc_11.iqr	librosa	11599	48489	13.3828	13.1303	3.5528	3.4734	13.2736	12.8966	0.2525	3.4889	0.0724
b07	features.librosa.mfcc.mfcc_8.q25	librosa	11599	48489	-14.6069	-13.9245	9.7377	9.459	-14.5405	-13.6584	-0.6824	9.5135	-0.0717
b07	features.librosa.chroma.chroma_B.q25	librosa	11599	48489	0.1072	0.1126	0.0735	0.0763	0.0899	0.095	-0.0054	0.0757	-0.0711
b07	features.librosa.mfcc.mfcc_10.mean	librosa	11599	48489	-0.9878	-1.3819	5.6493	5.6778	-0.6588	-0.9126	0.3941	5.6723	0.0695
b07	features.librosa.mfcc.mfcc_1.min	librosa	11599	48489	-526.808	-520.4114	100.7539	90.9988	-514.5917	-512.0302	-6.3967	92.9615	-0.0688
b07	features.librosa.chroma.chroma_E.q25	librosa	11599	48489	0.0867	0.0903	0.0519	0.053	0.076	0.0797	-0.0036	0.0528	-0.0683
b07	features.librosa.mfcc.mfcc_6.median	librosa	11599	48489	-4.5385	-3.9176	9.375	9.1263	-4.1341	-3.4569	-0.6209	9.1748	-0.0677
b07	features.opensmile.alphaRatioUV_sma3nz_amean	opensmile	11599	48489	-10.0253	-10.2549	3.3879	3.4383	-9.9049	-10.1856	0.2296	3.4286	0.067
b07	features.librosa.mfcc.mfcc_8.median	librosa	11599	48489	-5.0758	-4.5615	7.9227	7.7438	-4.8484	-4.2231	-0.5143	7.7786	-0.0661
b07	features.librosa.chroma.chroma_D.median	librosa	11599	48489	0.2202	0.2263	0.0905	0.0923	0.2085	0.2148	-0.0061	0.092	-0.0659
b07	features.opensmile.F0semitoneFrom27.5Hz_sma3nz_percentile20.0	opensmile	11599	48489	27.6237	27.2217	6.21	6.1155	29.4302	28.8118	0.402	6.1339	0.0655
b07	features.librosa.chroma.chroma_B.median	librosa	11599	48489	0.2807	0.2893	0.1297	0.1321	0.258	0.2664	-0.0086	0.1316	-0.0652
b07	features.opensmile.F0semitoneFrom27.5Hz_sma3nz_stddevRisingSlope	opensmile	11599	48489	374.906	387.8322	204.3402	199.6895	362.3582	376.8402	-12.9262	200.5956	-0.0644
b07	features.librosa.mfcc.mfcc_12.q75	librosa	11599	48489	3.9469	3.6517	4.518	4.6023	4.2354	3.9986	0.2952	4.5862	0.0644
b07	features.librosa.chroma.chroma_C.mean	librosa	11599	48489	0.3411	0.346	0.0765	0.0776	0.3355	0.34	-0.005	0.0774	-0.0641
b07	features.librosa.chroma.chroma_D#.median	librosa	11599	48489	0.2209	0.2269	0.0917	0.0927	0.209	0.2166	-0.0059	0.0925	-0.0639
b07	features.opensmile.HNRdBACF_sma3nz_amean	opensmile	11599	48489	5.3354	5.2282	1.7019	1.6805	5.3931	5.2673	0.1073	1.6847	0.0637
b07	features.librosa.mfcc.mfcc_8.mean	librosa	11599	48489	-5.7987	-5.3016	7.9486	7.799	-5.6504	-5.0051	-0.4972	7.8281	-0.0635
b07	features.temporal_analysis.rhythm_features_file_level.tempo.cv	temporal_analysis	11599	48489	0.1346	0.1376	0.0494	0.0459	0.1402	0.1423	-0.003	0.0466	-0.0634
b07	features.librosa.chroma.chroma_E.median	librosa	11599	48489	0.2282	0.2341	0.0947	0.0941	0.2173	0.2232	-0.0059	0.0942	-0.0626
b07	features.opensmile.F0semitoneFrom27.5Hz_sma3nz_stddevNorm	opensmile	11599	48489	0.1858	0.1909	0.0812	0.0814	0.1675	0.1726	-0.0051	0.0814	-0.0624
b07	features.librosa.mfcc.mfcc_12.iqr	librosa	11599	48489	12.2867	12.0987	3.046	3.0131	12.1733	11.8993	0.1879	3.0195	0.0622
b07	features.librosa.chroma.chroma_F.q25	librosa	11599	48489	0.092	0.0957	0.0564	0.0608	0.08	0.0837	-0.0037	0.0599	-0.062
b07	features.librosa.mfcc.mfcc_6.mean	librosa	11599	48489	-5.8175	-5.2517	9.3398	9.1552	-5.6104	-4.8676	-0.5658	9.1911	-0.0616
b07	features.librosa.mfcc.mfcc_8.std	librosa	11599	48489	13.5806	13.3825	3.2925	3.2521	13.7705	13.42	0.1981	3.26	0.0608
b07	features.librosa.mfcc.mfcc_11.std	librosa	11599	48489	10.4012	10.2529	2.4849	2.4515	10.5151	10.2536	0.1484	2.458	0.0604
b07	features.temporal_analysis.rhythm_features_file_level.tempo.std	temporal_analysis	11599	48489	16.618	16.9675	6.1498	5.731	17.2572	17.5377	-0.3495	5.8142	-0.0601
b07	features.opensmile.F0semitoneFrom27.5Hz_sma3nz_percentile50.0	opensmile	11599	48489	30.9707	30.6222	5.8957	5.8021	32.6937	32.3374	0.3485	5.8203	0.0599
b07	features.librosa.mfcc.mfcc_9.iqr	librosa	11599	48489	16.3931	16.1378	4.3002	4.2619	16.3153	15.8431	0.2553	4.2693	0.0598
b07	features.temporal_analysis.rhythm_features_file_level.tempo.iqr	temporal_analysis	11599	48489	21.7145	22.3061	10.3664	9.8359	23.6345	23.6345	-0.5916	9.9405	-0.0595
b07	features.librosa.mfcc.mfcc_6.q75	librosa	11599	48489	6.3655	6.8148	7.6683	7.5346	6.6935	7.1914	-0.4493	7.5606	-0.0594
b07	features.librosa.mfcc.mfcc_6.q25	librosa	11599	48489	-17.1006	-16.4197	11.7093	11.5063	-16.7819	-15.9258	-0.6809	11.5457	-0.059
b07	features.librosa.mfcc.mfcc_10.min	librosa	11599	48489	-39.481	-40.2525	13.1677	13.0963	-39.3696	-39.6786	0.7715	13.1101	0.0588
b07	features.librosa.mfcc.mfcc_12.std	librosa	11599	48489	9.6157	9.4897	2.1549	2.1404	9.7514	9.5065	0.126	2.1432	0.0588
b07	features.opensmile.F0semitoneFrom27.5Hz_sma3nz_amean	opensmile	11599	48489	31.6111	31.3008	5.3968	5.2598	32.8023	32.401	0.3103	5.2865	0.0587
b07	features.librosa.mfcc.mfcc_1.std	librosa	11599	48489	84.8585	83.5567	22.7686	22.3981	85.188	83.1676	1.3018	22.4701	0.0579
b07	features.librosa.chroma.chroma_G.std	librosa	11599	48489	0.3043	0.3024	0.0321	0.0322	0.307	0.3051	0.0019	0.0322	0.0578
b07	features.librosa.chroma.chroma_C#.mean	librosa	11599	48489	0.3209	0.3252	0.0728	0.0741	0.3172	0.3203	-0.0043	0.0739	-0.0578
b07	features.librosa.mfcc.mfcc_3.std	librosa	11599	48489	33.7805	33.2988	8.4133	8.3435	33.7089	33.1085	0.4817	8.357	0.0576
b07	features.opensmile.slopeV0-500_sma3nz_amean	opensmile	11599	48489	0.0432	0.0416	0.0269	0.027	0.0452	0.0427	0.0015	0.027	0.0571
b07	features.librosa.chroma.chroma_B.mean	librosa	11599	48489	0.3728	0.3779	0.0912	0.092	0.3626	0.3667	-0.0052	0.0918	-0.0561
b07	features.opensmile.hammarbergIndexUV_sma3nz_amean	opensmile	11599	48489	18.6066	18.8213	3.7744	3.8497	18.5013	18.7443	-0.2147	3.8352	-0.056
b07	features.vad_results.arousal.min	vad_results	11599	48489	0.236	0.2305	0.1039	0.0985	0.2185	0.2151	0.0055	0.0996	0.0553
b07	features.opensmile.loudness_sma3_stddevNorm	opensmile	11599	48489	0.7737	0.7625	0.2065	0.204	0.7727	0.7622	0.0113	0.2045	0.055
b07	features.librosa.mfcc.mfcc_13.q75	librosa	11599	48489	2.7402	2.5221	3.8561	4.0255	2.7792	2.6219	0.2182	3.9933	0.0546
b07	features.librosa.mfcc.mfcc_1.q25	librosa	11599	48489	-416.6922	-411.5676	102.8248	92.5335	-397.1836	-396.6184	-5.1246	94.6072	-0.0542
b07	features.librosa.mfcc.mfcc_1.max	librosa	11599	48489	-72.9499	-66.3002	130.9072	121.3937	-45.6333	-44.2082	-6.6497	123.2873	-0.0539
b07	features.opensmile.mfcc3_sma3_amean	opensmile	11599	48489	8.2838	8.5954	5.8913	5.7681	8.6864	8.9285	-0.3116	5.7921	-0.0538
b07	features.librosa.chroma.chroma_E.mean	librosa	11599	48489	0.3236	0.3276	0.0757	0.0753	0.3202	0.3239	-0.004	0.0754	-0.0537
b07	features.librosa.mfcc.mfcc_3.q75	librosa	11599	48489	24.2332	25.026	15.2142	14.6681	25.2626	25.8421	-0.7928	14.7751	-0.0537
b07	features.librosa.chroma.chroma_F.median	librosa	11599	48489	0.2403	0.2459	0.1032	0.1057	0.2265	0.2324	-0.0056	0.1052	-0.0535
b07	features.librosa.mfcc.mfcc_3.iqr	librosa	11599	48489	45.5631	44.7766	14.765	14.6921	45.0197	44.0432	0.7865	14.7062	0.0535
b07	features.librosa.chroma.chroma_D.mean	librosa	11599	48489	0.317	0.321	0.074	0.0751	0.3131	0.3158	-0.004	0.0749	-0.0535
b07	features.librosa.spectral.zero_crossing_rate.min	librosa	11599	48489	0.022	0.0215	0.009	0.0087	0.021	0.0205	0.0005	0.0088	0.053
b07	features.librosa.mfcc.mfcc_9.q75	librosa	11599	48489	3.848	3.5365	5.9034	5.9349	4.0494	3.7716	0.3115	5.9288	0.0525
b07	features.librosa.chroma.chroma_A#.q25	librosa	11599	48489	0.1135	0.1179	0.0842	0.0839	0.0945	0.0994	-0.0044	0.084	-0.0524
b07	features.opensmile.alphaRatioV_sma3nz_amean	opensmile	11599	48489	-13.2855	-13.4757	3.775	3.6786	-13.3085	-13.434	0.1902	3.6974	0.0514
b07	features.librosa.mfcc.mfcc_13.min	librosa	11599	48489	-34.5439	-35.071	10.2687	10.2956	-34.388	-34.8699	0.5271	10.2904	0.0512
b07	features.librosa.chroma.chroma_F#.q25	librosa	11599	48489	0.0974	0.1003	0.0566	0.0577	0.0855	0.0889	-0.0029	0.0575	-0.0509
b07	features.librosa.chroma.chroma_A#.median	librosa	11599	48489	0.2921	0.2991	0.1365	0.1376	0.2667	0.2751	-0.007	0.1374	-0.0507
b07	features.opensmile.mfcc4V_sma3nz_amean	opensmile	11599	48489	-11.1801	-10.7712	8.2164	8.1537	-11.1949	-10.7023	-0.4089	8.1658	-0.0501
b07	features.librosa.chroma.chroma_G#.std	librosa	11599	48489	0.3057	0.3041	0.0305	0.0305	0.3079	0.3068	0.0015	0.0305	0.05
b07	features.librosa.mfcc.mfcc_8.max	librosa	11599	48489	36.0824	36.6219	10.6869	10.8412	35.4881	35.9429	-0.5395	10.8116	-0.0499
b07	features.librosa.energy.rms.std	librosa	11599	48489	0.0293	0.0283	0.0201	0.0196	0.0274	0.0253	0.001	0.0197	0.0498
b07	features.opensmile.slopeUV500-1500_sma3nz_amean	opensmile	11599	48489	-0.0027	-0.003	0.0074	0.0072	-0.0032	-0.0034	0.0004	0.0073	0.0485
b07	features.librosa.mfcc.mfcc_10.q25	librosa	11599	48489	-8.1364	-8.4487	6.4977	6.4256	-7.9035	-7.9618	0.3123	6.4396	0.0485
b07	features.vad_results.dominance.min	vad_results	11599	48489	0.248	0.243	0.1071	0.1022	0.2383	0.2345	0.005	0.1032	0.0485
b07	features.librosa.chroma.chroma_D#.mean	librosa	11599	48489	0.3172	0.3208	0.0749	0.0756	0.313	0.3163	-0.0036	0.0755	-0.0483
b07	features.librosa.mfcc.mfcc_8.q75	librosa	11599	48489	3.536	3.8513	6.568	6.5758	3.6382	4.0949	-0.3153	6.5743	-0.048
b07	features.librosa.mfcc.mfcc_12.median	librosa	11599	48489	-2.0307	-2.2552	4.6695	4.7045	-1.546	-1.7622	0.2246	4.6977	0.0478
b07	features.librosa.chroma.chroma_A.q25	librosa	11599	48489	0.1107	0.114	0.0684	0.0683	0.0952	0.0991	-0.0032	0.0683	-0.0475
b07	features.opensmile.F2amplitudeLogRelF0_sma3nz_stddevNorm	opensmile	11599	48489	-0.7416	-0.7293	0.2747	0.2578	-0.7595	-0.7389	-0.0123	0.2611	-0.0471
b07	features.temporal_analysis.speechrate_dictionary.totalNumberPause	temporal_analysis	11599	48489	4.9581	5.3804	8.2279	9.1997	2.0	2.5	-0.4223	9.0203	-0.0468
b07	features.opensmile.spectralFlux_sma3_stddevNorm	opensmile	11599	48489	1.135	1.1181	0.3617	0.3614	1.1202	1.106	0.0169	0.3615	0.0468
b07	features.librosa.chroma.chroma_A#.mean	librosa	11599	48489	0.3805	0.3849	0.0947	0.0952	0.3683	0.3739	-0.0044	0.0951	-0.0466
b07	features.opensmile.mfcc3V_sma3nz_amean	opensmile	11599	48489	6.6551	6.9807	7.1404	7.0465	6.9177	7.254	-0.3257	7.0647	-0.0461
b07	features.librosa.mfcc.mfcc_9.std	librosa	11599	48489	12.5143	12.3802	2.9331	2.9256	12.6968	12.3744	0.1341	2.927	0.0458
b07	features.librosa.mfcc.mfcc_1.median	librosa	11599	48489	-358.3486	-353.8523	106.8554	96.3735	-333.8705	-334.8801	-4.4963	98.4837	-0.0457
b07	features.opensmile.spectralFluxV_sma3nz_stddevNorm	opensmile	11599	48489	0.8749	0.8622	0.2911	0.2753	0.8734	0.8588	0.0127	0.2784	0.0456
b07	features.librosa.mfcc.mfcc_7.max	librosa	11599	48489	32.2895	32.8502	12.1592	12.3355	31.6542	32.2032	-0.5607	12.3017	-0.0456
b07	features.librosa.chroma.chroma_C.q75	librosa	11599	48489	0.5215	0.5276	0.1359	0.1358	0.5149	0.5202	-0.0061	0.1358	-0.0452
b07	features.librosa.mfcc.mfcc_4.median	librosa	11599	48489	18.1343	18.6117	10.8044	10.533	18.5109	19.1008	-0.4774	10.586	-0.0451
b07	features.librosa.chroma.chroma_F.mean	librosa	11599	48489	0.3338	0.3374	0.0808	0.0817	0.3285	0.3318	-0.0036	0.0815	-0.0447
b07	features.opensmile.F2amplitudeLogRelF0_sma3nz_amean	opensmile	11599	48489	-119.8693	-121.2885	33.627	31.7294	-115.1896	-118.3042	1.4192	32.1045	0.0442
b07	features.opensmile.MeanVoicedSegmentLengthSec	opensmile	11599	48489	0.1603	0.1571	0.0664	0.0731	0.1551	0.1516	0.0032	0.0718	0.0442
b07	features.opensmile.slopeUV0-500_sma3nz_amean	opensmile	11599	48489	0.0249	0.0237	0.0254	0.0256	0.0239	0.0217	0.0011	0.0256	0.044
b07	features.librosa.mfcc.mfcc_10.iqr	librosa	11599	48489	14.2759	14.1107	3.7689	3.7539	14.1831	13.9176	0.1652	3.7568	0.044
b07	features.librosa.mfcc.mfcc_1.mean	librosa	11599	48489	-355.3368	-351.1089	104.903	94.2802	-329.7558	-331.1224	-4.2279	96.4218	-0.0438
b07	features.opensmile.shimmerLocaldB_sma3nz_amean	opensmile	11599	48489	1.3176	1.3264	0.2057	0.1979	1.3147	1.3181	-0.0087	0.1994	-0.0437
b07	features.vad_results.valence.range	vad_results	11599	48489	0.2958	0.3021	0.1483	0.1426	0.2921	0.2986	-0.0063	0.1437	-0.0436
b07	features.librosa.mfcc.mfcc_1.iqr	librosa	11599	48489	117.3741	115.6942	39.3816	38.8212	114.1032	111.0479	1.6799	38.93	0.0432
b07	features.opensmile.F3amplitudeLogRelF0_sma3nz_amean	opensmile	11599	48489	-122.6272	-123.9618	32.4225	30.602	-118.0925	-120.996	1.3346	30.9617	0.0431
b07	features.librosa.mfcc.mfcc_7.range	librosa	11599	48489	98.2186	99.3043	25.2849	25.2759	98.0526	98.3681	-1.0857	25.2777	-0.043
b07	features.librosa.mfcc.mfcc_12.mean	librosa	11599	48489	-2.2577	-2.463	4.7638	4.7946	-1.8529	-2.0156	0.2053	4.7887	0.0429
b07	features.librosa.mfcc.mfcc_5.q25	librosa	11599	48489	-17.8242	-17.3233	11.8666	11.7086	-16.8721	-16.3079	-0.501	11.7393	-0.0427
b07	features.opensmile.F0semitoneFrom27.5Hz_sma3nz_pctlrange0-2	opensmile	11599	48489	7.7299	7.9229	4.5145	4.5775	6.4636	6.6123	-0.193	4.5654	-0.0423
b07	features.librosa.mfcc.mfcc_13.median	librosa	11599	48489	-2.7881	-2.9655	4.1154	4.2214	-2.7523	-2.8482	0.1774	4.2012	0.0422
b07	features.librosa.chroma.chroma_G.q25	librosa	11599	48489	0.1023	0.1048	0.0573	0.0584	0.0913	0.0935	-0.0025	0.0582	-0.0422
b07	features.librosa.spectral.bandwidth.q25	librosa	11599	48489	1193.1803	1202.7883	231.409	230.2277	1185.0699	1200.8661	-9.6081	230.4562	-0.0417
b07	features.librosa.chroma.chroma_E.q75	librosa	11599	48489	0.4892	0.4949	0.1363	0.1353	0.4831	0.4893	-0.0056	0.1355	-0.0417
b07	features.librosa.mfcc.mfcc_13.range	librosa	11599	48489	63.2504	63.9204	16.0974	16.0813	62.9797	63.3744	-0.67	16.0844	-0.0417
b07	features.librosa.chroma.chroma_F#.median	librosa	11599	48489	0.2518	0.2559	0.0996	0.1	0.2398	0.2448	-0.0041	0.0999	-0.0412
b07	features.opensmile.hammarbergIndexV_sma3nz_amean	opensmile	11599	48489	23.7024	23.8843	4.5999	4.379	23.7689	23.8386	-0.1819	4.4225	-0.0411
b07	features.vad_results.arousal.mean	vad_results	11599	48489	0.3531	0.3489	0.1079	0.1034	0.3433	0.3388	0.0043	0.1043	0.0408
b07	features.librosa.mfcc.mfcc_5.median	librosa	11599	48489	-3.5202	-3.125	9.8395	9.6825	-2.8281	-2.4007	-0.3952	9.713	-0.0407
b07	features.opensmile.F3amplitudeLogRelF0_sma3nz_stddevNorm	opensmile	11599	48489	-0.6913	-0.6819	0.2431	0.2273	-0.7148	-0.6971	-0.0094	0.2304	-0.0407
b07	features.librosa.chroma.chroma_C#.q75	librosa	11599	48489	0.482	0.4873	0.1318	0.1326	0.4754	0.4798	-0.0054	0.1324	-0.0405
b07	features.opensmile.loudness_sma3_meanRisingSlope	opensmile	11599	48489	5.9062	5.7737	3.4079	3.2511	5.7472	5.5462	0.1325	3.282	0.0404
b07	features.opensmile.StddevVoicedSegmentLengthSec	opensmile	11599	48489	0.1529	0.1496	0.0787	0.0838	0.1464	0.1424	0.0033	0.0829	0.04
b07	features.librosa.chroma.chroma_G.iqr	librosa	11599	48489	0.4428	0.4384	0.1106	0.1086	0.4391	0.4352	0.0044	0.109	0.0399
b07	features.librosa.mfcc.mfcc_13.mean	librosa	11599	48489	-2.9566	-3.127	4.1965	4.3048	-2.9176	-3.0252	0.1704	4.2841	0.0398
b07	features.opensmile.F3bandwidth_sma3nz_amean	opensmile	11599	48489	961.6715	965.4983	103.496	94.9686	969.6059	971.6844	-3.8268	96.6732	-0.0396
b07	features.opensmile.loudness_sma3_meanFallingSlope	opensmile	11599	48489	3.7893	3.7015	2.3026	2.205	3.6313	3.507	0.0878	2.2242	0.0395
b07	features.opensmile.loudness_sma3_stddevFallingSlope	opensmile	11599	48489	3.4401	3.3522	2.3165	2.2232	3.1261	3.0109	0.0879	2.2415	0.0392
b07	features.opensmile.mfcc4_sma3_amean	opensmile	11599	48489	-5.8927	-5.6319	6.7114	6.6454	-5.6124	-5.3206	-0.2608	6.6582	-0.0392
b07	features.librosa.mfcc.mfcc_12.min	librosa	11599	48489	-36.0813	-36.5066	10.9125	10.9195	-35.8233	-36.0935	0.4253	10.9182	0.039
b07	features.librosa.mfcc.mfcc_11.q75	librosa	11599	48489	2.2617	2.0709	4.8247	4.919	2.3064	2.2415	0.1907	4.9009	0.0389
b07	features.opensmile.F1amplitudeLogRelF0_sma3nz_amean	opensmile	11599	48489	-120.6539	-121.9253	34.2359	32.3284	-116.569	-119.0975	1.2714	32.7053	0.0389
b07	features.librosa.mfcc.mfcc_4.q25	librosa	11599	48489	1.2037	1.7296	13.7626	13.5299	2.0085	2.7582	-0.5259	13.5751	-0.0387
b07	features.librosa.chroma.chroma_B.q75	librosa	11599	48489	0.5892	0.5955	0.1648	0.1628	0.5715	0.5789	-0.0063	0.1632	-0.0387
b07	features.librosa.spectral.bandwidth.mean	librosa	11599	48489	1540.3617	1547.4212	182.5739	182.9679	1535.2261	1540.7158	-7.0595	182.8919	-0.0386
b07	features.librosa.chroma.chroma_D.q75	librosa	11599	48489	0.4762	0.4814	0.1345	0.1352	0.4693	0.4739	-0.0052	0.135	-0.0386
b07	features.librosa.spectral.bandwidth.median	librosa	11599	48489	1463.4462	1471.5573	216.8029	218.6325	1456.6774	1465.5334	-8.1111	218.2805	-0.0372
b07	features.opensmile.F0semitoneFrom27.5Hz_sma3nz_percentile80.0	opensmile	11599	48489	35.3536	35.1446	5.7559	5.656	36.2963	36.0902	0.2089	5.6755	0.0368
b07	features.librosa.mfcc.mfcc_5.min	librosa	11599	48489	-79.5243	-80.4027	24.059	23.9032	-78.2791	-79.3531	0.8784	23.9333	0.0367
b07	features.librosa.mfcc.mfcc_13.iqr	librosa	11599	48489	11.3205	11.2202	2.7369	2.7355	11.243	11.0305	0.1003	2.7357	0.0367
b07	features.librosa.mfcc.mfcc_5.range	librosa	11599	48489	127.7593	128.9451	32.6009	32.3183	126.7755	127.7715	-1.1858	32.3731	-0.0366
b07	features.librosa.spectral.bandwidth.std	librosa	11599	48489	454.8491	451.6561	88.9933	86.8065	451.2947	445.7701	3.193	87.2329	0.0366
b07	features.opensmile.F1bandwidth_sma3nz_amean	opensmile	11599	48489	1341.1668	1345.6164	132.9584	118.9433	1357.889	1359.2014	-4.4495	121.7742	-0.0365
b07	features.librosa.chroma.chroma_A.median	librosa	11599	48489	0.2844	0.2884	0.1137	0.1114	0.2689	0.2742	-0.004	0.1118	-0.036
b07	features.librosa.spectral.zero_crossing_rate.q25	librosa	11599	48489	0.0664	0.0658	0.0169	0.0167	0.0654	0.0649	0.0006	0.0168	0.036
b07	features.librosa.chroma.chroma_G#.q25	librosa	11599	48489	0.1072	0.1094	0.0611	0.0614	0.0945	0.0971	-0.0022	0.0613	-0.0359
b07	features.vad_results.arousal.median	vad_results	11599	48489	0.3436	0.3398	0.11	0.105	0.3292	0.3261	0.0038	0.106	0.0358
b07	features.opensmile.loudness_sma3_pctlrange0-2	opensmile	11599	48489	0.4308	0.4216	0.266	0.2557	0.4061	0.3871	0.0092	0.2577	0.0358
b07	features.librosa.spectral.flatness.min	librosa	11599	48489	0.0002	0.0002	0.0004	0.0004	0.0001	0.0001	0.0	0.0004	0.0353
b07	features.librosa.mfcc.mfcc_4.std	librosa	11599	48489	25.9593	25.722	6.7418	6.7392	25.8687	25.2315	0.2373	6.7397	0.0352
b07	features.librosa.mfcc.mfcc_5.iqr	librosa	11599	48489	26.5259	26.2472	7.9155	7.9353	26.4204	26.0064	0.2787	7.9315	0.0351
b07	features.librosa.mfcc.mfcc_6.iqr	librosa	11599	48489	23.4661	23.2345	6.5647	6.682	23.0222	22.7104	0.2315	6.6596	0.0348
b07	features.librosa.energy.rms.min	librosa	11599	48489	0.0019	0.002	0.0029	0.0029	0.0008	0.001	-0.0001	0.0029	-0.0346
b07	features.librosa.energy.rms.mean	librosa	11599	48489	0.03	0.0293	0.0213	0.021	0.0272	0.0258	0.0007	0.021	0.0346
b07	features.librosa.chroma.chroma_A#.q75	librosa	11599	48489	0.6016	0.6072	0.1635	0.1635	0.5858	0.592	-0.0057	0.1635	-0.0346
b07	features.librosa.chroma.chroma_D#.q75	librosa	11599	48489	0.4767	0.4814	0.1343	0.1358	0.4703	0.4741	-0.0047	0.1355	-0.0345
b07	features.opensmile.loudness_sma3_stddevRisingSlope	opensmile	11599	48489	5.1404	5.0332	3.2336	3.0861	4.8402	4.6601	0.1071	3.1151	0.0344
b07	features.librosa.mfcc.mfcc_6.range	librosa	11599	48489	109.0877	110.0232	27.27	27.1881	108.3862	108.7927	-0.9354	27.2039	-0.0344
b07	features.librosa.chroma.chroma_G#.iqr	librosa	11599	48489	0.4511	0.4475	0.1061	0.1045	0.4486	0.4447	0.0036	0.1048	0.0343
b07	features.opensmile.F2bandwidth_sma3nz_amean	opensmile	11599	48489	1056.6177	1060.1049	110.6042	99.4448	1063.6528	1065.7048	-3.4872	101.6943	-0.0343
b07	features.librosa.mfcc.mfcc_4.mean	librosa	11599	48489	18.1686	18.5356	10.9669	10.7189	18.7101	19.1834	-0.367	10.7672	-0.0341
b07	features.librosa.mfcc.mfcc_10.range	librosa	11599	48489	76.3234	76.9793	19.4316	19.3573	75.8627	76.1957	-0.656	19.3717	-0.0339
b07	features.librosa.mfcc.mfcc_5.mean	librosa	11599	48489	-5.3755	-5.0546	9.5569	9.4609	-4.8142	-4.3763	-0.3209	9.4795	-0.0339
b07	features.librosa.mfcc.mfcc_4.iqr	librosa	11599	48489	33.0401	32.7101	9.7904	9.8335	32.549	32.012	0.33	9.8252	0.0336
b07	features.librosa.spectral.zero_crossing_rate.mean	librosa	11599	48489	0.1155	0.1145	0.0286	0.0289	0.1151	0.114	0.001	0.0288	0.0334
b07	features.librosa.chroma.chroma_G#.min	librosa	11599	48489	0.0027	0.0025	0.0053	0.0046	0.0012	0.0012	0.0002	0.0048	0.0333
b07	features.librosa.mfcc.mfcc_1.q75	librosa	11599	48489	-299.318	-295.8733	111.9555	101.3588	-273.1153	-275.0555	-3.4447	103.4888	-0.0333
b07	features.temporal_analysis.speechrate_dictionary.totalPauseDuration(s)	temporal_analysis	11599	48489	3.516	3.7642	6.8947	7.5907	1.238	1.312	-0.2483	7.4614	-0.0333
b07	features.librosa.mfcc.mfcc_2.max	librosa	11599	48489	192.8482	193.6163	23.4828	23.0711	192.6356	193.0094	-0.7682	23.1512	-0.0332
b07	features.librosa.spectral.rolloff.min	librosa	11599	48489	622.7652	611.4409	357.1069	339.2093	515.625	515.625	11.3242	342.7368	0.033
b07	features.opensmile.jitterLocal_sma3nz_stddevNorm	opensmile	11599	48489	1.6505	1.662	0.3641	0.3483	1.6769	1.6824	-0.0116	0.3514	-0.0329
b07	features.librosa.chroma.chroma_F#.std	librosa	11599	48489	0.301	0.2999	0.0327	0.033	0.304	0.3034	0.0011	0.0329	0.0326
b07	features.librosa.mfcc.mfcc_10.std	librosa	11599	48489	11.2202	11.1325	2.7044	2.703	11.2903	11.0854	0.0877	2.7033	0.0324
b07	features.librosa.chroma.chroma_A.min	librosa	11599	48489	0.0029	0.0028	0.0056	0.0053	0.0013	0.0013	0.0002	0.0054	0.0323
b07	features.opensmile.F0semitoneFrom27.5Hz_sma3nz_meanRisingSlope	opensmile	11599	48489	265.3993	269.5889	132.3109	129.3684	250.6721	254.5006	-4.1896	129.9416	-0.0322
b07	features.vad_results.dominance.range	vad_results	11599	48489	0.2668	0.2711	0.1402	0.1356	0.2611	0.2637	-0.0044	0.1365	-0.0322
b07	features.librosa.chroma.chroma_A.mean	librosa	11599	48489	0.372	0.3745	0.081	0.0795	0.3654	0.3682	-0.0026	0.0798	-0.032
b07	features.opensmile.logRelF0-H1-H2_sma3nz_stddevNorm	opensmile	11599	48489	-19.589	1.9898	1440.1603	271.1572	2.6357	2.6697	-21.5789	677.9943	-0.0318
b07	features.librosa.spectral.rolloff.range	librosa	11599	48489	6532.8546	6550.982	600.619	571.9344	6648.4375	6656.25	-18.1274	577.5821	-0.0314
b07	features.opensmile.loudnessPeaksPerSec	opensmile	11599	48489	2.0706	2.0468	0.7712	0.7549	2.0276	2.0181	0.0237	0.7581	0.0313
b07	features.librosa.mfcc.mfcc_5.std	librosa	11599	48489	19.9131	19.7591	4.933	4.9301	20.0249	19.7894	0.154	4.9306	0.0312
b07	features.opensmile.VoicedSegmentsPerSec	opensmile	11599	48489	2.5178	2.5415	0.8094	0.7615	2.6372	2.6378	-0.0236	0.771	-0.0307
b07	features.opensmile.F2bandwidth_sma3nz_stddevNorm	opensmile	11599	48489	0.2932	0.2946	0.05	0.0471	0.2956	0.296	-0.0015	0.0477	-0.0305
b07	features.opensmile.loudness_sma3_percentile80.0	opensmile	11599	48489	0.5839	0.5745	0.3242	0.3075	0.5664	0.5496	0.0094	0.3108	0.0304
b07	features.vad_results.arousal.std	vad_results	11599	48489	0.074	0.0729	0.0372	0.0347	0.0725	0.0713	0.0011	0.0352	0.0302
b07	features.opensmile.loudness_sma3_amean	opensmile	11599	48489	0.3957	0.3898	0.2061	0.1946	0.3915	0.3815	0.0059	0.1969	0.0301
b07	features.opensmile.logRelF0-H1-A3_sma3nz_amean	opensmile	11599	48489	20.8828	21.0531	5.8158	5.6268	21.0293	21.1403	-0.1703	5.6638	-0.0301
b07	features.librosa.chroma.chroma_D.min	librosa	11599	48489	0.0021	0.002	0.0042	0.0035	0.001	0.001	0.0001	0.0037	0.03
b07	features.librosa.chroma.chroma_F.q75	librosa	11599	48489	0.5082	0.5125	0.1459	0.1447	0.4989	0.5033	-0.0043	0.145	-0.0296
b07	features.opensmile.shimmerLocaldB_sma3nz_stddevNorm	opensmile	11599	48489	0.5562	0.5536	0.0926	0.085	0.554	0.5511	0.0026	0.0866	0.0296
b07	features.librosa.spectral.zero_crossing_rate.std	librosa	11599	48489	0.0815	0.0806	0.0303	0.0298	0.0818	0.0806	0.0009	0.0299	0.0294
b07	features.opensmile.F3frequency_sma3nz_stddevNorm	opensmile	11599	48489	0.0971	0.0975	0.0149	0.0141	0.097	0.097	-0.0004	0.0143	-0.0293
b07	features.vad_results.arousal.iqr	vad_results	11599	48489	0.094	0.0925	0.0552	0.0514	0.0877	0.086	0.0015	0.0522	0.0293
b07	features.opensmile.spectralFlux_sma3_amean	opensmile	11599	48489	0.1704	0.167	0.1196	0.117	0.1578	0.1517	0.0034	0.1175	0.029
b07	features.librosa.mfcc.mfcc_9.median	librosa	11599	48489	-4.0913	-4.2776	6.4811	6.4382	-3.7845	-3.8968	0.1863	6.4465	0.0289
b07	features.librosa.chroma.chroma_B.std	librosa	11599	48489	0.3147	0.3138	0.0316	0.0314	0.3171	0.316	0.0009	0.0315	0.0289
b07	features.librosa.spectral.bandwidth.q75	librosa	11599	48489	1834.3513	1839.9955	197.1468	196.2382	1839.7406	1843.887	-5.6441	196.4139	-0.0287
b07	features.librosa.chroma.chroma_A.std	librosa	11599	48489	0.3099	0.309	0.0298	0.0296	0.312	0.3113	0.0009	0.0296	0.0287
b07	features.librosa.chroma.chroma_F.min	librosa	11599	48489	0.0022	0.0021	0.0042	0.0039	0.001	0.001	0.0001	0.004	0.0286
b07	features.librosa.mfcc.mfcc_7.min	librosa	11599	48489	-65.9292	-66.4542	18.6151	18.4929	-66.1849	-65.9814	0.525	18.5165	0.0284
b07	features.opensmile.logRelF0-H1-H2_sma3nz_amean	opensmile	11599	48489	3.9735	4.1231	5.3369	5.2641	3.5758	3.6993	-0.1496	5.2782	-0.0283
b07	features.librosa.mfcc.mfcc_9.min	librosa	11599	48489	-46.6561	-47.0864	15.3389	15.2558	-46.5855	-46.5711	0.4303	15.2719	0.0282
b07	features.vad_results.dominance.iqr	vad_results	11599	48489	0.0876	0.0863	0.0493	0.046	0.0828	0.0813	0.0013	0.0466	0.0281
b07	features.librosa.mfcc.mfcc_4.max	librosa	11599	48489	103.0117	103.6423	23.0266	22.7908	101.7284	102.2092	-0.6307	22.8365	-0.0276
b07	features.librosa.chroma.chroma_F#.mean	librosa	11599	48489	0.3446	0.3467	0.0781	0.0782	0.3409	0.3425	-0.0022	0.0782	-0.0276
b07	features.librosa.mfcc.mfcc_9.mean	librosa	11599	48489	-4.4175	-4.5978	6.6061	6.5297	-4.1702	-4.2857	0.1803	6.5445	0.0275
b07	features.librosa.energy.rms.q75	librosa	11599	48489	0.0394	0.0386	0.03	0.0297	0.0344	0.0325	0.0008	0.0297	0.0273
b07	features.vad_results.dominance.mean	vad_results	11599	48489	0.3638	0.361	0.1053	0.1006	0.3596	0.3567	0.0028	0.1015	0.0273
b07	features.vad_results.arousal.range	vad_results	11599	48489	0.2838	0.2879	0.1519	0.1469	0.2775	0.2807	-0.004	0.1479	-0.0272
b07	features.librosa.energy.rms.iqr	librosa	11599	48489	0.029	0.0284	0.023	0.023	0.0249	0.0229	0.0006	0.023	0.0271
b07	features.librosa.rhythm.tempo	librosa	11599	48489	122.2929	121.9764	12.0506	11.5919	125.0	125.0	0.3164	11.6818	0.0271
b07	features.librosa.mfcc.mfcc_2.q25	librosa	11599	48489	71.3077	71.8578	20.4641	20.3343	71.7313	71.8819	-0.5501	20.3594	-0.027
b07	features.vad_results.dominance.std	vad_results	11599	48489	0.0688	0.068	0.0333	0.0311	0.0678	0.0666	0.0008	0.0315	0.027
b07	features.librosa.mfcc.mfcc_9.range	librosa	11599	48489	82.3537	82.9098	20.7041	20.7092	82.0491	82.0246	-0.556	20.7082	-0.0269
b07	features.opensmile.F0semitoneFrom27.5Hz_sma3nz_stddevFallingSlope	opensmile	11599	48489	193.9907	197.8107	145.8091	141.8138	157.8726	164.2234	-3.82	142.5937	-0.0268
b07	features.librosa.spectral.centroid.min	librosa	11599	48489	536.58	531.3223	202.6373	194.8961	522.4592	524.0336	5.2578	196.4141	0.0268
b07	features.opensmile.spectralFluxUV_sma3nz_amean	opensmile	11599	48489	0.1218	0.1194	0.0945	0.0915	0.1088	0.1063	0.0024	0.0921	0.0263
b07	features.librosa.mfcc.mfcc_13.std	librosa	11599	48489	8.9143	8.8626	1.9693	1.9721	8.9952	8.869	0.0517	1.9715	0.0262
b07	features.librosa.mfcc.mfcc_2.std	librosa	11599	48489	41.1659	40.8759	11.3056	11.026	39.8387	39.4124	0.29	11.0805	0.0262
b07	features.librosa.mfcc.mfcc_7.median	librosa	11599	48489	-12.5405	-12.3335	8.1702	8.0288	-12.2318	-11.8913	-0.207	8.0563	-0.0257
b07	features.librosa.mfcc.mfcc_5.q75	librosa	11599	48489	8.7016	8.9239	8.6824	8.6422	9.1859	9.417	-0.2223	8.6499	-0.0257
b07	features.librosa.spectral.zero_crossing_rate.q75	librosa	11599	48489	0.1321	0.1312	0.0363	0.0368	0.1279	0.127	0.0009	0.0367	0.0255
b07	features.librosa.mfcc.mfcc_3.max	librosa	11599	48489	93.7129	94.3611	26.0712	25.4245	93.0938	93.3299	-0.6482	25.5506	-0.0254
b07	features.librosa.spectral.bandwidth.max	librosa	11599	48489	2918.8782	2923.5339	188.4989	184.3068	2937.0217	2939.366	-4.6557	185.1234	-0.0251
b07	features.librosa.mfcc.mfcc_12.range	librosa	11599	48489	66.5506	66.9643	16.5818	16.5358	66.1836	66.5804	-0.4137	16.5447	-0.025
b07	features.librosa.chroma.chroma_E.min	librosa	11599	48489	0.0021	0.002	0.0037	0.0036	0.001	0.001	0.0001	0.0036	0.0248
b07	features.librosa.mfcc.mfcc_2.iqr	librosa	11599	48489	55.5117	55.0361	19.5492	19.1817	52.0436	51.3701	0.4756	19.2532	0.0247
b07	features.librosa.mfcc.mfcc_6.std	librosa	11599	48489	17.3416	17.2387	4.1616	4.2342	17.4103	17.0706	0.1028	4.2203	0.0244
b07	features.librosa.chroma.chroma_D#.min	librosa	11599	48489	0.0021	0.002	0.0039	0.0036	0.001	0.001	0.0001	0.0037	0.0242
b07	features.librosa.chroma.chroma_G.min	librosa	11599	48489	0.0025	0.0024	0.0045	0.0043	0.0012	0.0012	0.0001	0.0044	0.0241
b07	features.librosa.chroma.chroma_C.std	librosa	11599	48489	0.2994	0.2986	0.0318	0.0318	0.3019	0.3015	0.0008	0.0318	0.024
b07	features.librosa.mfcc.mfcc_13.q25	librosa	11599	48489	-8.5802	-8.6981	4.8865	4.9247	-8.6141	-8.6137	0.1178	4.9173	0.024
b07	features.opensmile.F2frequency_sma3nz_amean	opensmile	11599	48489	1680.1538	1683.7696	165.6801	148.1253	1695.1189	1694.426	-3.6159	151.6721	-0.0238
b07	features.temporal_analysis.rhythm_features_file_level.tempo.median	temporal_analysis	11599	48489	122.5928	122.3952	8.7225	8.33	125.0	125.0	0.1976	8.4072	0.0235
b07	features.vad_results.dominance.cv	vad_results	11599	48489	0.1982	0.1961	0.0936	0.0861	0.195	0.192	0.002	0.0876	0.0233
b07	features.librosa.energy.rms.median	librosa	11599	48489	0.0215	0.0211	0.0176	0.0175	0.0181	0.0174	0.0004	0.0175	0.0231
b07	features.librosa.spectral.zero_crossing_rate.median	librosa	11599	48489	0.09	0.0895	0.0215	0.022	0.0884	0.0879	0.0005	0.0219	0.0223
b07	features.librosa.chroma.chroma_F#.min	librosa	11599	48489	0.0023	0.0022	0.0042	0.0041	0.0011	0.0011	0.0001	0.0041	0.0222
b07	features.librosa.chroma.chroma_G.median	librosa	11599	48489	0.2627	0.2649	0.0986	0.0992	0.252	0.2537	-0.0022	0.0991	-0.0221
b07	features.librosa.spectral.bandwidth.iqr	librosa	11599	48489	641.1711	637.2072	186.7983	181.0368	624.1667	622.4957	3.9639	182.1631	0.0218
b07	features.librosa.mfcc.mfcc_2.mean	librosa	11599	48489	96.9214	97.2479	15.04	15.0999	96.9459	97.1441	-0.3265	15.0884	-0.0216
b07	features.librosa.chroma.chroma_G.range	librosa	11599	48489	0.9972	0.9974	0.0108	0.0098	0.9988	0.9988	-0.0002	0.01	-0.0215
b07	features.vad_results.dominance.median	vad_results	11599	48489	0.3567	0.3545	0.1072	0.1021	0.3501	0.3477	0.0022	0.1031	0.0212
b07	features.opensmile.alphaRatioV_sma3nz_stddevNorm	opensmile	11599	48489	-1.9352	-0.5558	148.7426	3.764	-0.5235	-0.5141	-1.3793	65.4366	-0.0211
b07	features.librosa.spectral.centroid.std	librosa	11599	48489	776.2885	771.7056	225.9066	219.4018	771.9478	763.8176	4.5829	220.6723	0.0208
b07	features.librosa.mfcc.mfcc_5.max	librosa	11599	48489	48.235	48.5425	14.9089	14.9065	47.4769	47.816	-0.3074	14.907	-0.0206
b07	features.opensmile.mfcc4_sma3_stddevNorm	opensmile	11599	48489	-9.9277	1.7166	701.8392	528.2375	-1.7528	-1.7596	-11.6443	565.9096	-0.0206
b07	features.librosa.energy.rms.q25	librosa	11599	48489	0.0103	0.0102	0.0097	0.0095	0.0085	0.0083	0.0002	0.0095	0.0199
b07	features.librosa.mfcc.mfcc_12.q25	librosa	11599	48489	-8.3398	-8.447	5.433	5.3867	-7.8847	-7.913	0.1072	5.3956	0.0199
b07	features.librosa.mfcc.mfcc_4.q75	librosa	11599	48489	34.2438	34.4397	10.1907	9.941	34.4532	34.6449	-0.1959	9.9897	-0.0196
b07	features.opensmile.MeanUnvoicedSegmentLength	opensmile	11599	48489	0.8433	0.7362	6.7607	5.2024	0.1911	0.1973	0.1071	5.5374	0.0193
b07	features.temporal_analysis.speechrate_dictionary.speechRate(totalNumberSyllable / totalFileDuration)	temporal_analysis	11599	48489	5.2105	5.2334	1.1943	1.1821	5.3861	5.4259	-0.0228	1.1844	-0.0193
b07	features.opensmile.slopeV500-1500_sma3nz_amean	opensmile	11599	48489	-0.0161	-0.0163	0.0077	0.0075	-0.0165	-0.0167	0.0001	0.0075	0.0193
b07	features.opensmile.loudness_sma3_percentile50.0	opensmile	11599	48489	0.3119	0.3086	0.1776	0.1682	0.2979	0.2932	0.0033	0.17	0.0192
b07	features.librosa.mfcc.mfcc_7.q25	librosa	11599	48489	-23.581	-23.3929	9.9255	9.7666	-23.6193	-22.9286	-0.188	9.7975	-0.0192
b07	features.librosa.chroma.chroma_E.iqr	librosa	11599	48489	0.4025	0.4046	0.1067	0.1064	0.4002	0.4022	-0.002	0.1065	-0.0192
b07	features.opensmile.logRelF0-H1-A3_sma3nz_stddevNorm	opensmile	11599	48489	0.2656	0.6643	46.0127	5.658	0.57	0.5648	-0.3987	20.8446	-0.0191
b07	features.librosa.chroma.chroma_C#.std	librosa	11599	48489	0.2928	0.2921	0.0336	0.0332	0.2962	0.2948	0.0006	0.0333	0.0191
b07	features.librosa.chroma.chroma_D#.std	librosa	11599	48489	0.2915	0.2908	0.034	0.0339	0.2949	0.2939	0.0006	0.0339	0.019
b07	features.librosa.mfcc.mfcc_3.min	librosa	11599	48489	-105.0532	-104.5164	28.4821	28.5026	-104.4196	-103.8219	-0.5368	28.4987	-0.0188
b07	features.vad_results.valence.cv	vad_results	11599	48489	0.1855	0.1869	0.0756	0.071	0.1895	0.1897	-0.0014	0.0719	-0.0188
b07	features.opensmile.F3frequency_sma3nz_amean	opensmile	11599	48489	2731.8243	2736.2416	259.6623	229.156	2757.7859	2755.8928	-4.4173	235.3526	-0.0188
b07	features.temporal_analysis.speechrate_dictionary.articulationRate(totalNumberSyllable / phonationTime)	temporal_analysis	11599	48489	5.9996	5.9799	1.0829	1.0849	6.183	6.1781	0.0198	1.0845	0.0182
b07	features.librosa.mfcc.mfcc_7.q75	librosa	11599	48489	-2.3188	-2.1932	6.9194	6.8941	-1.9644	-1.8058	-0.1256	6.899	-0.0182
b07	features.librosa.chroma.chroma_A#.std	librosa	11599	48489	0.3151	0.3145	0.0301	0.0307	0.3169	0.3165	0.0006	0.0306	0.0181
b07	features.librosa.mfcc.mfcc_7.mean	librosa	11599	48489	-13.3369	-13.194	7.9924	7.8849	-13.1495	-12.7474	-0.1429	7.9057	-0.0181
b07	features.librosa.chroma.chroma_C#.min	librosa	11599	48489	0.0022	0.0022	0.0041	0.0038	0.0011	0.001	0.0001	0.0038	0.0181
b07	features.librosa.chroma.chroma_F.range	librosa	11599	48489	0.9972	0.9974	0.0124	0.0123	0.999	0.999	-0.0002	0.0123	-0.0178
b07	features.opensmile.F0semitoneFrom27.5Hz_sma3nz_meanFallingSlope	opensmile	11599	48489	122.1482	123.3672	71.1152	70.2956	113.5885	114.4911	-1.219	70.4546	-0.0173
b07	features.opensmile.mfcc4V_sma3nz_stddevNorm	opensmile	11599	48489	-5.2133	0.3621	321.9328	324.0625	-1.2284	-1.2524	-5.5755	323.6525	-0.0172
b07	features.librosa.spectral.rolloff.max	librosa	11599	48489	7155.6198	7162.4229	405.6179	392.8128	7210.9375	7214.8438	-6.8031	395.3168	-0.0172
b07	features.librosa.spectral.flatness.std	librosa	11599	48489	0.0422	0.0426	0.0241	0.0244	0.0399	0.0401	-0.0004	0.0244	-0.0172
b07	features.librosa.spectral.centroid.mean	librosa	11599	48489	1565.2984	1561.3306	232.162	236.8716	1555.3461	1553.4625	3.9678	235.9699	0.0168
b07	features.opensmile.StddevUnvoicedSegmentLength	opensmile	11599	48489	0.635	0.5991	2.0477	2.1718	0.2324	0.2406	0.036	2.1484	0.0167
b07	features.librosa.spectral.flatness.median	librosa	11599	48489	0.007	0.0073	0.0134	0.017	0.0047	0.0049	-0.0003	0.0163	-0.0165
b07	features.librosa.chroma.chroma_A#.min	librosa	11599	48489	0.0031	0.003	0.0065	0.007	0.0014	0.0014	0.0001	0.0069	0.0164
b07	features.librosa.chroma.chroma_A.q75	librosa	11599	48489	0.5793	0.5816	0.1418	0.1382	0.5714	0.5739	-0.0023	0.1389	-0.0164
b07	features.opensmile.F1bandwidth_sma3nz_stddevNorm	opensmile	11599	48489	0.1746	0.1741	0.0327	0.0311	0.1721	0.1714	0.0005	0.0314	0.0159
b07	features.opensmile.equivalentSoundLevel_dBp	opensmile	11599	48489	-31.2463	-31.0857	10.9059	9.945	-28.1412	-28.7219	-0.1605	10.1376	-0.0158
b07	features.librosa.mfcc.mfcc_8.range	librosa	11599	48489	88.5029	88.8561	22.4675	22.3469	88.1958	87.9198	-0.3532	22.3703	-0.0158
b07	features.librosa.chroma.chroma_F#.range	librosa	11599	48489	0.9972	0.9974	0.012	0.0118	0.9989	0.9989	-0.0002	0.0119	-0.0158
b07	features.librosa.chroma.chroma_A#.range	librosa	11599	48489	0.9966	0.9967	0.0106	0.0109	0.9986	0.9986	-0.0002	0.0109	-0.0156
b07	features.librosa.spectral.flatness.mean	librosa	11599	48489	0.0239	0.0242	0.0209	0.0215	0.0207	0.0208	-0.0003	0.0214	-0.0154
b07	features.librosa.mfcc.mfcc_2.median	librosa	11599	48489	101.6568	101.9123	16.4212	16.6214	101.8904	102.205	-0.2555	16.583	-0.0154
b07	features.librosa.mfcc.mfcc_11.median	librosa	11599	48489	-4.2913	-4.3687	5.0723	5.0719	-4.085	-4.075	0.0773	5.0719	0.0152
b07	features.librosa.chroma.chroma_G#.median	librosa	11599	48489	0.2737	0.2752	0.1029	0.1013	0.2615	0.2636	-0.0015	0.1016	-0.0147
b07	features.librosa.chroma.chroma_C#.range	librosa	11599	48489	0.9972	0.9974	0.0138	0.0126	0.9989	0.999	-0.0002	0.0128	-0.0147
b07	features.vad_results.arousal.cv	vad_results	11599	48489	0.216	0.2147	0.0973	0.09	0.215	0.2129	0.0013	0.0915	0.0146
b07	features.librosa.mfcc.mfcc_13.max	librosa	11599	48489	28.7065	28.8494	9.6947	9.8343	27.7543	27.8323	-0.1429	9.8075	-0.0146
b07	features.opensmile.spectralFluxV_sma3nz_amean	opensmile	11599	48489	0.221	0.219	0.1443	0.1429	0.2138	0.2074	0.002	0.1431	0.014
b07	features.librosa.chroma.chroma_A.range	librosa	11599	48489	0.9968	0.997	0.0099	0.0102	0.9987	0.9987	-0.0001	0.0102	-0.0138
b07	features.librosa.chroma.chroma_G.q75	librosa	11599	48489	0.5451	0.5432	0.1394	0.1375	0.5386	0.5368	0.0019	0.1378	0.0138
b07	features.librosa.mfcc.mfcc_11.range	librosa	11599	48489	70.9524	71.1906	17.6437	17.5636	70.566	70.6279	-0.2382	17.5791	-0.0135
b07	features.librosa.mfcc.mfcc_4.range	librosa	11599	48489	162.7162	163.26	41.8508	41.5648	161.4223	160.7844	-0.5438	41.6202	-0.0131
b07	features.librosa.chroma.chroma_F#.q75	librosa	11599	48489	0.5275	0.5293	0.1416	0.1409	0.5212	0.5221	-0.0018	0.1411	-0.013
b07	features.librosa.mfcc.mfcc_7.std	librosa	11599	48489	15.444	15.3947	3.8191	3.8231	15.714	15.3408	0.0493	3.8223	0.0129
b07	features.vad_results.valence.iqr	vad_results	11599	48489	0.0991	0.0985	0.0535	0.0498	0.0943	0.0941	0.0007	0.0506	0.0129
b07	features.opensmile.mfcc2_sma3_stddevNorm	opensmile	11599	48489	-72.9767	54.6098	7352.9294	10460.9298	1.5421	1.6598	-127.5864	9937.0128	-0.0128
b07	features.librosa.chroma.chroma_B.min	librosa	11599	48489	0.003	0.0029	0.0058	0.0063	0.0013	0.0014	0.0001	0.0062	0.0126
b07	features.librosa.chroma.chroma_G.max	librosa	11599	48489	0.9996	0.9997	0.0096	0.0087	1.0	1.0	-0.0001	0.0088	-0.0125
b07	features.librosa.spectral.bandwidth.min	librosa	11599	48489	663.7904	666.784	243.4495	239.6073	642.7339	662.5015	-2.9937	240.3537	-0.0125
b07	features.librosa.chroma.chroma_G#.range	librosa	11599	48489	0.9971	0.9972	0.0099	0.0097	0.9988	0.9988	-0.0001	0.0098	-0.0123
b07	features.opensmile.hammarbergIndexV_sma3nz_stddevNorm	opensmile	11599	48489	0.368	0.3653	0.4095	0.1447	0.3593	0.3549	0.0027	0.222	0.0122
b07	features.librosa.spectral.zero_crossing_rate.iqr	librosa	11599	48489	0.0658	0.0654	0.0274	0.0272	0.0601	0.0601	0.0003	0.0273	0.0122
b07	features.librosa.mfcc.mfcc_9.max	librosa	11599	48489	35.6977	35.8234	10.4097	10.4531	35.453	35.6151	-0.1257	10.4448	-0.012
b07	features.librosa.chroma.chroma_D.max	librosa	11599	48489	0.9996	0.9995	0.0102	0.0121	1.0	1.0	0.0001	0.0118	0.012
b07	features.librosa.spectral.centroid.q25	librosa	11599	48489	1060.1128	1057.6035	212.1781	209.9421	1050.0479	1048.8085	2.5093	210.3756	0.0119
b07	features.librosa.chroma.chroma_D.iqr	librosa	11599	48489	0.3927	0.394	0.1064	0.105	0.3896	0.391	-0.0013	0.1053	-0.0119
b07	features.librosa.spectral.flatness.q25	librosa	11599	48489	0.0027	0.0027	0.0035	0.0056	0.0015	0.0017	-0.0001	0.0053	-0.0119
b07	features.librosa.chroma.chroma_D#.range	librosa	11599	48489	0.9974	0.9976	0.0113	0.012	0.999	0.999	-0.0001	0.0119	-0.0119
b07	features.librosa.spectral.flatness.q75	librosa	11599	48489	0.0242	0.0247	0.0426	0.0416	0.0176	0.0178	-0.0005	0.0418	-0.0118
b07	features.librosa.chroma.chroma_D.std	librosa	11599	48489	0.2918	0.2914	0.0342	0.0335	0.2947	0.2942	0.0004	0.0336	0.0118
b07	features.librosa.chroma.chroma_F.std	librosa	11599	48489	0.2971	0.2967	0.0339	0.0339	0.3002	0.2996	0.0004	0.0339	0.0116
b07	features.temporal_analysis.speechrate_dictionary.maxPauseDuration(s)	temporal_analysis	11599	48489	0.9069	0.9259	1.5734	1.6634	0.544	0.544	-0.019	1.6464	-0.0115
b07	features.opensmile.F1amplitudeLogRelF0_sma3nz_stddevNorm	opensmile	11599	48489	-0.7811	-0.7655	0.4409	1.4979	-0.7941	-0.7734	-0.0156	1.3595	-0.0115
b07	features.librosa.chroma.chroma_C.min	librosa	11599	48489	0.0025	0.0025	0.0044	0.0045	0.0012	0.0012	0.0001	0.0045	0.0114
b07	features.opensmile.slopeV500-1500_sma3nz_stddevNorm	opensmile	11599	48489	-0.8583	-1.2213	25.0994	33.5551	-0.9492	-0.9466	0.3631	32.0969	0.0113
b07	features.librosa.spectral.rolloff.std	librosa	11599	48489	1494.3557	1491.2523	284.8501	274.34	1487.2705	1484.5807	3.1034	276.3999	0.0112
b07	features.librosa.mfcc.mfcc_11.min	librosa	11599	48489	-39.7326	-39.8671	12.1824	11.981	-39.6152	-39.5094	0.1346	12.0201	0.0112
b07	features.vad_results.valence.std	vad_results	11599	48489	0.0771	0.0767	0.0358	0.0334	0.0769	0.0759	0.0004	0.0339	0.0111
b07	features.librosa.chroma.chroma_C.range	librosa	11599	48489	0.9971	0.9972	0.0121	0.0104	0.9988	0.9988	-0.0001	0.0107	-0.0111
b07	features.librosa.spectral.centroid.max	librosa	11599	48489	4978.1715	4969.496	824.8692	797.492	5075.498	5048.959	8.6754	802.8492	0.0108
b07	features.librosa.mfcc.mfcc_8.min	librosa	11599	48489	-52.4205	-52.2342	17.4858	17.2108	-52.6112	-51.9055	-0.1863	17.2642	-0.0108
b07	features.librosa.mfcc.mfcc_10.max	librosa	11599	48489	36.8423	36.7268	10.628	10.7557	36.2921	35.9793	0.1155	10.7312	0.0108
b07	features.librosa.spectral.flatness.iqr	librosa	11599	48489	0.0215	0.0219	0.0415	0.0403	0.0152	0.0154	-0.0004	0.0405	-0.0107
b07	features.librosa.mfcc.mfcc_11.mean	librosa	11599	48489	-4.417	-4.4718	5.1779	5.1778	-4.2945	-4.2317	0.0548	5.1778	0.0106
b07	features.opensmile.mfcc1_sma3_amean	opensmile	11599	48489	24.4072	24.3621	4.2396	4.2702	24.4045	24.4319	0.0451	4.2643	0.0106
b07	features.librosa.spectral.centroid.q75	librosa	11599	48489	1792.7429	1789.2647	324.0213	329.9685	1759.8964	1759.1908	3.4782	328.8289	0.0106
b07	features.temporal_analysis.rhythm_features_file_level.tempo.mean	temporal_analysis	11599	48489	123.5631	123.4874	7.4999	7.0816	123.5034	123.3637	0.0757	7.1642	0.0106
b07	features.librosa.mfcc.mfcc_11.max	librosa	11599	48489	31.2198	31.3234	9.854	9.9144	30.7218	30.8467	-0.1036	9.9027	-0.0105
b07	features.librosa.mfcc.mfcc_11.q25	librosa	11599	48489	-11.1211	-11.0594	5.9727	5.8829	-11.054	-10.7887	-0.0617	5.9003	-0.0105
b07	features.librosa.chroma.chroma_G#.q75	librosa	11599	48489	0.5584	0.557	0.136	0.1341	0.5533	0.5511	0.0014	0.1345	0.0104
b07	features.librosa.mfcc.mfcc_7.iqr	librosa	11599	48489	21.2622	21.1998	6.0807	6.1269	21.2024	20.8024	0.0624	6.118	0.0102
b07	features.opensmile.F2frequency_sma3nz_stddevNorm	opensmile	11599	48489	0.1436	0.1438	0.0233	0.0218	0.1426	0.1427	-0.0002	0.0221	-0.0102
b07	features.librosa.chroma.chroma_A#.iqr	librosa	11599	48489	0.488	0.4893	0.1241	0.1239	0.4795	0.4815	-0.0013	0.1239	-0.0101
b07	features.librosa.spectral.rolloff.median	librosa	11599	48489	2668.1025	2674.1806	583.4232	603.6132	2640.625	2640.625	-6.0781	599.769	-0.0101
b07	features.librosa.chroma.chroma_F#.iqr	librosa	11599	48489	0.4301	0.429	0.1102	0.1101	0.429	0.426	0.0011	0.1101	0.0099
b07	features.librosa.chroma.chroma_C#.max	librosa	11599	48489	0.9994	0.9995	0.0129	0.0118	1.0	1.0	-0.0001	0.0121	-0.0099
b07	features.opensmile.mfcc1_sma3_stddevNorm	opensmile	11599	48489	0.5494	0.5463	0.3504	0.3063	0.5236	0.5206	0.0031	0.3153	0.0097
b07	features.vad_results.arousal.max	vad_results	11599	48489	0.5198	0.5184	0.1575	0.1531	0.5235	0.5188	0.0015	0.154	0.0096
b07	features.vad_results.valence.max	vad_results	11599	48489	0.5889	0.5877	0.1338	0.129	0.5853	0.5822	0.0012	0.13	0.0094
b07	features.librosa.chroma.chroma_F.max	librosa	11599	48489	0.9995	0.9996	0.0116	0.0114	1.0	1.0	-0.0001	0.0115	-0.0091
b07	features.librosa.chroma.chroma_A.iqr	librosa	11599	48489	0.4686	0.4676	0.109	0.1063	0.465	0.4641	0.001	0.1068	0.0091
b07	features.librosa.mfcc.mfcc_2.min	librosa	11599	48489	-49.0102	-48.6297	43.5301	42.407	-47.2496	-46.6009	-0.3805	42.6261	-0.0089
b07	features.librosa.chroma.chroma_C#.iqr	librosa	11599	48489	0.396	0.3969	0.1042	0.1033	0.392	0.3928	-0.0009	0.1035	-0.0089
b07	features.librosa.chroma.chroma_F#.max	librosa	11599	48489	0.9995	0.9996	0.0112	0.0109	1.0	1.0	-0.0001	0.011	-0.0088
b07	features.librosa.chroma.chroma_D#.iqr	librosa	11599	48489	0.3931	0.394	0.1049	0.1056	0.3894	0.3906	-0.0009	0.1055	-0.0086
b07	features.librosa.chroma.chroma_C.iqr	librosa	11599	48489	0.4263	0.4272	0.1059	0.1044	0.4231	0.424	-0.0009	0.1047	-0.0081
b07	features.librosa.chroma.chroma_E.range	librosa	11599	48489	0.9975	0.9975	0.0104	0.012	0.999	0.999	-0.0001	0.0117	-0.008
b07	features.librosa.spectral.rolloff.q75	librosa	11599	48489	3911.9083	3917.5132	734.9457	740.4747	3882.8125	3906.25	-5.6049	739.4107	-0.0076
b07	features.opensmile.slopeV0-500_sma3nz_stddevNorm	opensmile	11599	48489	0.4243	1.4918	23.7703	159.5476	0.5288	0.551	-1.0675	143.7046	-0.0074
b07	features.librosa.chroma.chroma_B.iqr	librosa	11599	48489	0.482	0.4829	0.127	0.124	0.4734	0.4737	-0.0009	0.1246	-0.0074
b07	features.librosa.mfcc.mfcc_9.q25	librosa	11599	48489	-12.5451	-12.6013	7.767	7.6047	-12.3424	-12.3057	0.0562	7.6363	0.0074
b07	features.librosa.chroma.chroma_C.max	librosa	11599	48489	0.9996	0.9997	0.0111	0.0091	1.0	1.0	-0.0001	0.0095	-0.0071
b07	features.librosa.energy.rms.range	librosa	11599	48489	0.2073	0.2064	0.1356	0.1335	0.1987	0.1944	0.0009	0.1339	0.0068
b07	features.librosa.chroma.chroma_A#.max	librosa	11599	48489	0.9997	0.9998	0.0082	0.0083	1.0	1.0	-0.0001	0.0083	-0.0067
b07	features.librosa.mfcc.mfcc_2.range	librosa	11599	48489	241.8583	242.246	59.2878	57.8151	239.99	238.6364	-0.3877	58.1022	-0.0067
b07	features.librosa.chroma.chroma_E.std	librosa	11599	48489	0.2937	0.2935	0.0337	0.034	0.2966	0.2967	0.0002	0.0339	0.0064
b07	features.librosa.spectral.centroid.median	librosa	11599	48489	1324.6023	1323.1107	230.2295	235.7023	1311.8605	1307.9835	1.4916	234.6559	0.0064
b07	features.librosa.energy.rms.max	librosa	11599	48489	0.2092	0.2084	0.1352	0.1331	0.2008	0.1967	0.0008	0.1335	0.0061
b07	features.librosa.chroma.chroma_B.max	librosa	11599	48489	0.9999	0.9998	0.005	0.0063	1.0	1.0	0.0	0.0061	0.0057
b07	features.librosa.chroma.chroma_G.mean	librosa	11599	48489	0.3543	0.3547	0.0761	0.076	0.3508	0.3504	-0.0004	0.076	-0.0057
b07	features.librosa.chroma.chroma_G#.mean	librosa	11599	48489	0.3623	0.3627	0.0764	0.0757	0.3576	0.3579	-0.0004	0.0758	-0.0055
b07	features.librosa.chroma.chroma_F.iqr	librosa	11599	48489	0.4163	0.4168	0.1129	0.1122	0.4104	0.4128	-0.0006	0.1123	-0.0052
b07	features.librosa.mfcc.mfcc_6.min	librosa	11599	48489	-64.0027	-63.8989	20.6719	20.4621	-63.9763	-63.455	-0.1037	20.5028	-0.0051
b07	features.librosa.chroma.chroma_B.range	librosa	11599	48489	0.9969	0.9969	0.0077	0.0092	0.9987	0.9986	-0.0	0.0089	-0.0049
b07	features.librosa.spectral.bandwidth.range	librosa	11599	48489	2255.0879	2256.7499	347.096	339.9751	2265.3003	2263.5818	-1.662	341.3612	-0.0049
b07	features.librosa.chroma.chroma_G#.max	librosa	11599	48489	0.9998	0.9997	0.0081	0.0083	1.0	1.0	0.0	0.0083	0.0047
b07	features.librosa.chroma.chroma_D#.max	librosa	11599	48489	0.9995	0.9995	0.0103	0.0113	1.0	1.0	-0.0001	0.0111	-0.0047
b07	features.librosa.spectral.rolloff.q25	librosa	11599	48489	1932.0667	1934.5884	534.4515	535.1107	1869.1406	1882.8125	-2.5217	534.9835	-0.0047
b07	features.librosa.mfcc.mfcc_2.q75	librosa	11599	48489	126.8195	126.8939	15.975	16.0086	126.4352	126.7786	-0.0744	16.0022	-0.0047
b07	features.librosa.spectral.rolloff.iqr	librosa	11599	48489	1979.8416	1982.9247	704.4492	678.4601	1882.8125	1898.4375	-3.0832	683.5536	-0.0045
b07	features.opensmile.F1frequency_sma3nz_stddevNorm	opensmile	11599	48489	0.3406	0.3404	0.0548	0.052	0.3453	0.3443	0.0002	0.0526	0.0045
b07	features.vad_results.dominance.max	vad_results	11599	48489	0.5148	0.5142	0.1448	0.1402	0.5215	0.5179	0.0006	0.1411	0.0043
b07	features.opensmile.mfcc2V_sma3nz_stddevNorm	opensmile	11599	48489	-2.0002	-10.927	264.0141	2515.1128	-0.9005	-0.4906	8.9268	2262.3486	0.0039
b07	features.librosa.chroma.chroma_A.max	librosa	11599	48489	0.9998	0.9997	0.008	0.0085	1.0	1.0	0.0	0.0084	0.0039
b07	features.opensmile.HNRdBACF_sma3nz_stddevNorm	opensmile	11599	48489	0.6423	0.6578	1.4212	4.4554	0.5823	0.5867	-0.0155	4.0508	-0.0038
b07	features.opensmile.mfcc1V_sma3nz_stddevNorm	opensmile	11599	48489	0.331	0.3302	0.2426	0.1978	0.3207	0.316	0.0008	0.2072	0.0038
b07	features.librosa.spectral.centroid.range	librosa	11599	48489	4441.5914	4438.1737	949.4639	913.1283	4541.5034	4512.3652	3.4177	920.2536	0.0037
b07	features.opensmile.jitterLocal_sma3nz_amean	opensmile	11599	48489	0.0272	0.0272	0.0096	0.0092	0.0264	0.0261	0.0	0.0092	0.0036
b07	features.librosa.spectral.centroid.iqr	librosa	11599	48489	732.6301	731.6612	273.9422	267.8497	683.7327	687.2728	0.9689	269.0365	0.0036
b07	features.librosa.mfcc.mfcc_4.min	librosa	11599	48489	-59.7045	-59.6177	25.9962	25.7559	-59.0406	-58.5698	-0.0869	25.8025	-0.0034
b07	features.opensmile.F3bandwidth_sma3nz_stddevNorm	opensmile	11599	48489	0.3464	0.3466	0.0575	0.0531	0.3484	0.3477	-0.0002	0.054	-0.0033
b07	features.librosa.spectral.zero_crossing_rate.max	librosa	11599	48489	0.573	0.5726	0.1602	0.1567	0.6016	0.5986	0.0005	0.1574	0.003
b07	features.temporal_analysis.speechrate_dictionary.ASD(phonationTime / totalNumberSyllable)	temporal_analysis	11599	48489	0.1853	0.1835	0.5685	0.6276	0.1618	0.1619	0.0019	0.6166	0.003
b07	features.opensmile.F1frequency_sma3nz_amean	opensmile	11599	48489	656.7814	657.0358	89.7271	84.8061	660.0104	657.5907	-0.2543	85.7779	-0.003
b07	features.opensmile.mfcc1V_sma3nz_amean	opensmile	11599	48489	29.8206	29.8353	5.2488	4.9888	30.0796	29.9706	-0.0147	5.0401	-0.0029
b07	features.librosa.spectral.rolloff.mean	librosa	11599	48489	3049.5434	3050.7934	466.429	477.927	3034.2964	3027.5281	-1.25	475.7292	-0.0026
b07	features.librosa.mfcc.mfcc_1.range	librosa	11599	48489	453.8581	454.1112	97.7691	96.5601	470.2755	468.2065	-0.2531	96.7947	-0.0026
b07	features.librosa.mfcc.mfcc_3.range	librosa	11599	48489	198.7661	198.8775	44.289	43.6058	198.9731	198.8094	-0.1114	43.7385	-0.0025
b07	features.librosa.chroma.chroma_D.range	librosa	11599	48489	0.9975	0.9975	0.0112	0.0128	0.999	0.999	0.0	0.0125	0.0025
b07	features.opensmile.loudness_sma3_percentile20.0	opensmile	11599	48489	0.1532	0.1529	0.0967	0.092	0.141	0.141	0.0002	0.0929	0.0025
b07	features.opensmile.mfcc3V_sma3nz_stddevNorm	opensmile	11599	48489	0.642	1.0206	236.7209	172.2676	1.6613	1.6462	-0.3786	186.452	-0.002
b07	features.temporal_analysis.speechrate_dictionary.averagePauseDuration(s)	temporal_analysis	11599	48489	0.4116	0.4107	0.4058	0.4738	0.4267	0.4253	0.0009	0.4614	0.0019
b07	features.librosa.mfcc.mfcc_12.max	librosa	11599	48489	30.4693	30.4577	9.7372	9.7798	29.7027	29.6741	0.0116	9.7716	0.0012
b07	features.librosa.chroma.chroma_E.max	librosa	11599	48489	0.9995	0.9995	0.0096	0.0113	1.0	1.0	-0.0	0.011	-0.0004
b07	features.opensmile.mfcc3_sma3_stddevNorm	opensmile	11599	48489	3.7424	3.8907	189.1662	500.8728	1.4987	1.4631	-0.1483	457.5546	-0.0003
b07	features.temporal_analysis.speechrate_dictionary.minPauseDuration(s)	temporal_analysis	11599	48489	0.2412	0.2411	0.2089	0.3106	0.304	0.304	0.0001	0.2937	0.0003
b07	features.librosa.spectral.zero_crossing_rate.range	librosa	11599	48489	0.5511	0.5511	0.161	0.1575	0.5806	0.5771	0.0	0.1582	0.0
b08	features.temporal_analysis.speechrate_dictionary.phonationTime(s)	temporal_analysis	12593	258782	23.0547	28.3083	20.3803	24.6509	17.7546	21.9713	-5.2536	24.4693	-0.2147
b08	features.temporal_analysis.speechrate_dictionary.totalNumberSyllable	temporal_analysis	12593	258782	139.2531	170.1626	124.7486	149.0966	106.0	132.0	-30.9095	148.0554	-0.2088
b08	features.librosa.spectral.rolloff.max	librosa	12593	258782	7094.185	7173.0739	422.9301	387.6344	7148.4375	7226.5625	-78.8888	389.343	-0.2026
b08	features.temporal_analysis.speechrate_dictionary.totalFileDuration(s)	temporal_analysis	12593	258782	27.1188	32.5606	24.6027	28.0542	20.7543	25.366	-5.4418	27.9035	-0.195
b08	features.librosa.rhythm.beat_count	librosa	12593	258782	234.1765	281.263	214.2998	244.4301	178.0	219.0	-47.0865	243.1146	-0.1937
b08	features.librosa.spectral.bandwidth.max	librosa	12593	258782	2892.2883	2927.4779	192.2832	184.1599	2911.3591	2943.1243	-35.1896	184.5447	-0.1907
b08	features.librosa.mfcc.mfcc_9.max	librosa	12593	258782	34.1842	36.0721	10.3413	10.3829	33.9272	35.8292	-1.8878	10.381	-0.1819
b08	features.vad_results.dominance.max	vad_results	12593	258782	0.502	0.5266	0.141	0.1387	0.5066	0.5333	-0.0246	0.1388	-0.1771
b08	features.vad_results.valence.max	vad_results	12593	258782	0.5727	0.5951	0.128	0.1281	0.5668	0.5923	-0.0224	0.1281	-0.175
b08	features.vad_results.valence.range	vad_results	12593	258782	0.295	0.32	0.1446	0.1429	0.2922	0.3182	-0.025	0.143	-0.1749
b08	features.vad_results.arousal.range	vad_results	12593	258782	0.2798	0.3053	0.1477	0.1469	0.27	0.3	-0.0255	0.1469	-0.1736
b08	features.vad_results.arousal.max	vad_results	12593	258782	0.505	0.5313	0.1529	0.1518	0.5053	0.5357	-0.0263	0.1518	-0.173
b08	features.vad_results.dominance.range	vad_results	12593	258782	0.2638	0.2867	0.1369	0.1351	0.2544	0.2808	-0.0229	0.1352	-0.1698
b08	features.librosa.spectral.zero_crossing_rate.range	librosa	12593	258782	0.533	0.5584	0.161	0.155	0.5596	0.584	-0.0254	0.1553	-0.1638
b08	features.librosa.spectral.zero_crossing_rate.max	librosa	12593	258782	0.5546	0.5797	0.1602	0.1544	0.5806	0.606	-0.0251	0.1547	-0.1621
b08	features.librosa.spectral.centroid.max	librosa	12593	258782	4864.6976	4990.8028	816.495	787.8878	4959.3062	5067.5032	-126.1052	789.2381	-0.1598
b08	features.librosa.mfcc.mfcc_8.max	librosa	12593	258782	35.5162	37.2179	10.891	10.9444	34.893	36.5347	-1.7017	10.9419	-0.1555
b08	features.librosa.spectral.centroid.mean	librosa	12593	258782	1500.7993	1537.1808	234.9047	235.964	1489.754	1527.2508	-36.3815	235.915	-0.1542
b08	features.librosa.spectral.rolloff.range	librosa	12593	258782	6516.7527	6599.7632	590.4402	549.5134	6632.8125	6703.125	-83.0105	551.4796	-0.1505
b08	features.librosa.mfcc.mfcc_7.max	librosa	12593	258782	31.5719	33.4102	12.4127	12.3109	30.9843	32.78	-1.8383	12.3157	-0.1493
b08	features.librosa.mfcc.mfcc_13.range	librosa	12593	258782	63.612	65.8733	15.9217	15.9485	63.4531	65.6459	-2.2613	15.9472	-0.1418
b08	features.librosa.spectral.rolloff.mean	librosa	12593	258782	2921.0082	2987.5176	474.7172	471.7248	2900.3691	2966.7192	-66.5095	471.8641	-0.141
b08	features.temporal_analysis.rhythm_features_file_level.tempo.range	temporal_analysis	12593	258782	65.5181	69.2602	28.0602	26.5116	66.9643	71.0227	-3.7421	26.5854	-0.1408
b08	features.librosa.mfcc.mfcc_6.max	librosa	12593	258782	44.8172	46.6131	12.8959	12.7741	44.1374	45.9413	-1.7959	12.7798	-0.1405
b08	features.opensmile.mfcc1V_sma3nz_amean	opensmile	12593	258782	31.0389	30.3395	5.2548	4.9859	31.2882	30.5018	0.6995	4.9987	0.1399
b08	features.librosa.spectral.centroid.range	librosa	12593	258782	4353.9216	4478.5491	927.8094	898.0733	4455.9258	4556.2046	-124.6276	899.4749	-0.1386
b08	features.librosa.mfcc.mfcc_3.range	librosa	12593	258782	196.1518	201.8903	43.929	43.1174	197.7262	202.9415	-5.7385	43.1554	-0.133
b08	features.librosa.mfcc.mfcc_10.max	librosa	12593	258782	36.0207	37.4101	10.8253	10.6622	35.334	36.7161	-1.3894	10.6698	-0.1302
b08	features.librosa.mfcc.mfcc_3.max	librosa	12593	258782	91.7445	94.982	25.3864	25.293	90.8305	94.0987	-3.2375	25.2973	-0.128
b08	features.opensmile.mfcc1_sma3_amean	opensmile	12593	258782	25.3546	24.8041	4.3842	4.3076	25.4085	24.8807	0.5506	4.3112	0.1277
b08	features.librosa.mfcc.mfcc_12.range	librosa	12593	258782	66.8747	68.957	16.4117	16.3724	67.0459	69.03	-2.0823	16.3742	-0.1272
b08	features.librosa.spectral.zero_crossing_rate.mean	librosa	12593	258782	0.1099	0.1135	0.0281	0.0285	0.1091	0.1128	-0.0035	0.0285	-0.1241
b08	features.librosa.spectral.centroid.q25	librosa	12593	258782	1010.2256	1035.819	208.9155	209.3219	1000.769	1026.5643	-25.5933	209.3031	-0.1223
b08	features.librosa.mfcc.mfcc_13.max	librosa	12593	258782	28.4993	29.6963	9.644	9.8683	27.6384	28.6695	-1.197	9.858	-0.1214
b08	features.temporal_analysis.rhythm_features_file_level.tempo.min	temporal_analysis	12593	258782	94.1221	92.5589	13.834	12.9297	93.75	93.75	1.5632	12.9731	0.1205
b08	features.librosa.spectral.zero_crossing_rate.std	librosa	12593	258782	0.0768	0.0804	0.0291	0.0293	0.0769	0.0808	-0.0035	0.0293	-0.1202
b08	features.librosa.mfcc.mfcc_2.q75	librosa	12593	258782	130.002	128.0898	16.6103	16.0447	130.2106	128.0833	1.9123	16.0714	0.119
b08	features.opensmile.F3bandwidth_sma3nz_stddevNorm	opensmile	12593	258782	0.3394	0.3454	0.055	0.0504	0.3406	0.346	-0.006	0.0506	-0.1188
b08	features.librosa.spectral.centroid.median	librosa	12593	258782	1272.5196	1300.2527	234.6533	234.1318	1255.2874	1284.7031	-27.7331	234.156	-0.1184
b08	features.librosa.mfcc.mfcc_9.q75	librosa	12593	258782	2.1176	2.8277	5.8889	6.0123	2.2284	3.0126	-0.7101	6.0066	-0.1182
b08	features.vad_results.arousal.std	vad_results	12593	258782	0.0714	0.0754	0.0351	0.0338	0.0698	0.0742	-0.004	0.0339	-0.1169
b08	features.temporal_analysis.rhythm_features_file_level.tempo.max	temporal_analysis	12593	258782	159.6402	161.819	19.6873	18.6284	156.25	156.25	-2.1788	18.6789	-0.1166
b08	features.librosa.spectral.zero_crossing_rate.median	librosa	12593	258782	0.0859	0.0884	0.0216	0.022	0.084	0.0864	-0.0025	0.022	-0.1144
b08	features.librosa.mfcc.mfcc_9.mean	librosa	12593	258782	-6.2874	-5.5324	6.5635	6.6595	-6.149	-5.305	-0.755	6.655	-0.1135
b08	features.vad_results.valence.std	vad_results	12593	258782	0.0754	0.079	0.034	0.0324	0.0749	0.0785	-0.0036	0.0324	-0.1123
b08	features.librosa.spectral.rolloff.q25	librosa	12593	258782	1815.1746	1872.8598	520.027	523.1928	1765.625	1820.3125	-57.6852	523.0463	-0.1103
b08	features.librosa.spectral.bandwidth.mean	librosa	12593	258782	1504.8202	1524.9015	186.6233	182.0698	1499.3287	1518.6335	-20.0813	182.2836	-0.1102
b08	features.librosa.mfcc.mfcc_2.mean	librosa	12593	258782	99.6375	97.9541	15.8048	15.278	99.9657	98.0877	1.6833	15.3029	0.11
b08	features.librosa.mfcc.mfcc_4.min	librosa	12593	258782	-59.6493	-62.4282	25.6478	25.4997	-60.4666	-62.9726	2.7789	25.5066	0.1089
b08	features.librosa.mfcc.mfcc_12.min	librosa	12593	258782	-36.6569	-37.8345	11.0352	10.9619	-36.45	-37.6351	1.1776	10.9653	0.1074
b08	features.vad_results.dominance.std	vad_results	12593	258782	0.0668	0.0701	0.0318	0.0302	0.0652	0.0689	-0.0032	0.0302	-0.1073
b08	features.librosa.mfcc.mfcc_9.median	librosa	12593	258782	-5.823	-5.1183	6.5058	6.5739	-5.6595	-4.8359	-0.7047	6.5707	-0.1073
b08	features.vad_results.dominance.mean	vad_results	12593	258782	0.353	0.3635	0.1004	0.0977	0.3501	0.3607	-0.0105	0.0978	-0.107
b08	features.opensmile.logRelF0-H1-A3_sma3nz_amean	opensmile	12593	258782	22.0826	21.4792	5.8894	5.6939	22.2011	21.5557	0.6035	5.7032	0.1058
b08	features.librosa.mfcc.mfcc_11.range	librosa	12593	258782	71.6019	73.451	17.7797	17.5015	71.9027	73.4537	-1.8491	17.5145	-0.1056
b08	features.librosa.spectral.centroid.std	librosa	12593	258782	746.8999	769.5466	216.3328	216.6961	743.8021	766.0518	-22.6466	216.6792	-0.1045
b08	features.librosa.spectral.rolloff.median	librosa	12593	258782	2543.3786	2604.4811	597.6265	590.5163	2507.8125	2570.3125	-61.1024	590.8481	-0.1034
b08	features.librosa.mfcc.mfcc_13.min	librosa	12593	258782	-35.1127	-36.1769	10.2794	10.304	-35.1895	-36.1252	1.0642	10.3029	0.1033
b08	features.librosa.mfcc.mfcc_5.min	librosa	12593	258782	-80.8053	-83.2543	24.0558	23.9813	-80.0253	-82.4824	2.449	23.9847	0.1021
b08	features.librosa.mfcc.mfcc_1.q25	librosa	12593	258782	-421.7339	-412.4766	99.4223	91.9206	-403.2475	-396.6227	-9.2573	92.2822	-0.1003
b08	features.librosa.spectral.zero_crossing_rate.q75	librosa	12593	258782	0.126	0.1296	0.0361	0.0364	0.1211	0.125	-0.0036	0.0364	-0.1001
b08	features.librosa.mfcc.mfcc_1.median	librosa	12593	258782	-363.3713	-353.7989	103.2198	95.5534	-341.0769	-334.6287	-9.5724	95.9227	-0.0998
b08	features.vad_results.dominance.median	vad_results	12593	258782	0.3467	0.3566	0.1024	0.0994	0.341	0.351	-0.0099	0.0996	-0.0998
b08	features.vad_results.arousal.iqr	vad_results	12593	258782	0.0904	0.0954	0.0517	0.0503	0.0837	0.0893	-0.005	0.0504	-0.0997
b08	features.librosa.chroma.chroma_F.std	librosa	12593	258782	0.2944	0.2977	0.035	0.0333	0.2978	0.3006	-0.0033	0.0334	-0.0996
b08	features.librosa.mfcc.mfcc_7.range	librosa	12593	258782	100.1202	102.632	25.503	25.2001	100.5287	102.7897	-2.5118	25.2142	-0.0996
b08	features.librosa.spectral.centroid.q75	librosa	12593	258782	1729.5514	1762.0313	327.6494	326.8542	1695.2534	1729.9879	-32.4799	326.8911	-0.0994
b08	features.librosa.mfcc.mfcc_2.min	librosa	12593	258782	-46.6095	-50.8402	43.4701	42.5757	-45.182	-49.1623	4.2307	42.6176	0.0993
b08	features.librosa.mfcc.mfcc_5.range	librosa	12593	258782	130.0027	133.199	32.9149	32.367	129.9608	132.9274	-3.1963	32.3926	-0.0987
b08	features.librosa.mfcc.mfcc_9.range	librosa	12593	258782	83.6828	85.713	20.7833	20.6938	84.1099	85.8496	-2.0302	20.6979	-0.0981
b08	features.opensmile.alphaRatioV_sma3nz_amean	opensmile	12593	258782	-14.0759	-13.7105	3.9162	3.7469	-14.177	-13.7305	-0.3654	3.7549	-0.0973
b08	features.librosa.mfcc.mfcc_10.range	librosa	12593	258782	77.8251	79.7025	19.6432	19.3456	77.7019	79.4843	-1.8774	19.3595	-0.097
b08	features.librosa.mfcc.mfcc_1.max	librosa	12593	258782	-72.1601	-60.436	130.3989	120.5674	-47.7603	-39.1593	-11.7241	121.0413	-0.0969
b08	features.vad_results.arousal.mean	vad_results	12593	258782	0.3404	0.3501	0.102	0.1002	0.3312	0.3421	-0.0097	0.1003	-0.0966
b08	features.librosa.mfcc.mfcc_9.q25	librosa	12593	258782	-14.4379	-13.6919	7.7114	7.7586	-14.4146	-13.5576	-0.746	7.7564	-0.0962
b08	features.librosa.spectral.zero_crossing_rate.q25	librosa	12593	258782	0.0635	0.0651	0.0161	0.0166	0.0626	0.0642	-0.0016	0.0166	-0.0962
b08	features.librosa.mfcc.mfcc_6.range	librosa	12593	258782	111.0043	113.6312	27.7602	27.3208	111.288	113.6497	-2.6269	27.3414	-0.0961
b08	features.librosa.mfcc.mfcc_1.mean	librosa	12593	258782	-360.2278	-351.2295	101.2809	93.4659	-336.8609	-331.0469	-8.9983	93.843	-0.0959
b08	features.librosa.spectral.flatness.range	librosa	12593	258782	0.3284	0.3387	0.1142	0.1071	0.3308	0.3413	-0.0103	0.1074	-0.0958
b08	features.librosa.spectral.flatness.max	librosa	12593	258782	0.3286	0.3389	0.1142	0.107	0.331	0.3414	-0.0103	0.1074	-0.0958
b08	features.opensmile.hammarbergIndexV_sma3nz_amean	opensmile	12593	258782	24.5905	24.172	4.6721	4.3919	24.646	24.1747	0.4185	4.4053	0.095
b08	features.vad_results.valence.cv	vad_results	12593	258782	0.1877	0.1943	0.0746	0.0691	0.1914	0.1966	-0.0066	0.0694	-0.0949
b08	features.librosa.chroma.chroma_D.min	librosa	12593	258782	0.0021	0.0018	0.004	0.0032	0.001	0.0009	0.0003	0.0032	0.0942
b08	features.librosa.chroma.chroma_A.min	librosa	12593	258782	0.0028	0.0024	0.0063	0.0047	0.0013	0.0011	0.0005	0.0048	0.0941
b08	features.librosa.mfcc.mfcc_11.max	librosa	12593	258782	31.1558	32.0777	9.9815	9.8536	30.7267	31.6154	-0.9219	9.8595	-0.0935
b08	features.librosa.spectral.bandwidth.q25	librosa	12593	258782	1156.7202	1178.1519	235.0419	229.033	1148.9697	1169.8749	-21.4317	229.3153	-0.0935
b08	features.librosa.spectral.bandwidth.range	librosa	12593	258782	2258.2621	2289.4108	343.6882	333.0697	2282.9175	2305.0239	-31.1487	333.5698	-0.0934
b08	features.vad_results.valence.iqr	vad_results	12593	258782	0.0964	0.1009	0.0507	0.0481	0.0921	0.0968	-0.0045	0.0482	-0.0932
b08	features.librosa.mfcc.mfcc_1.q75	librosa	12593	258782	-304.7321	-295.3626	108.0584	100.2261	-279.9077	-274.1325	-9.3695	100.603	-0.0931
b08	features.librosa.mfcc.mfcc_3.std	librosa	12593	258782	32.6231	33.3881	8.2225	8.2326	32.7882	33.3958	-0.7651	8.2321	-0.0929
b08	features.librosa.mfcc.mfcc_12.max	librosa	12593	258782	30.2177	31.1224	9.6634	9.7856	29.5032	30.3777	-0.9047	9.78	-0.0925
b08	features.librosa.spectral.rolloff.q75	librosa	12593	258782	3772.4603	3840.6279	752.7968	739.0781	3750.0	3820.3125	-68.1677	739.7203	-0.0922
b08	features.librosa.chroma.chroma_D#.min	librosa	12593	258782	0.002	0.0017	0.0038	0.0031	0.0009	0.0008	0.0003	0.0031	0.0904
b08	features.librosa.chroma.chroma_A#.min	librosa	12593	258782	0.0032	0.0026	0.0111	0.0062	0.0014	0.0012	0.0006	0.0065	0.0897
b08	features.opensmile.F0semitoneFrom27.5Hz_sma3nz_percentile80.0	opensmile	12593	258782	34.6138	35.0994	5.7734	5.4433	35.4542	35.8366	-0.4855	5.459	-0.0889
b08	features.vad_results.dominance.iqr	vad_results	12593	258782	0.0848	0.0888	0.0469	0.0449	0.0797	0.0838	-0.004	0.045	-0.0882
b08	features.librosa.mfcc.mfcc_3.min	librosa	12593	258782	-104.4073	-106.9083	29.0349	28.4101	-103.9683	-106.2306	2.501	28.4394	0.0879
b08	features.librosa.chroma.chroma_G#.min	librosa	12593	258782	0.0025	0.0022	0.0048	0.0041	0.0012	0.001	0.0004	0.0041	0.0872
b08	features.librosa.mfcc.mfcc_8.range	librosa	12593	258782	89.8797	91.8231	22.6503	22.2877	90.2633	91.8931	-1.9434	22.3047	-0.0871
b08	features.librosa.chroma.chroma_E.min	librosa	12593	258782	0.002	0.0017	0.0038	0.0032	0.0009	0.0008	0.0003	0.0032	0.0869
b08	features.vad_results.arousal.median	vad_results	12593	258782	0.3317	0.3405	0.104	0.1021	0.3188	0.3284	-0.0088	0.1022	-0.0862
b08	features.opensmile.loudness_sma3_percentile50.0	opensmile	12593	258782	0.2951	0.3086	0.1593	0.1589	0.2835	0.2967	-0.0135	0.1589	-0.0849
b08	features.opensmile.hammarbergIndexUV_sma3nz_amean	opensmile	12593	258782	19.2429	18.9162	3.8993	3.8608	19.1589	18.8457	0.3267	3.8626	0.0846
b08	features.librosa.mfcc.mfcc_7.q75	librosa	12593	258782	-3.5258	-2.9291	7.1014	7.0786	-3.2353	-2.5201	-0.5967	7.0797	-0.0843
b08	features.librosa.spectral.bandwidth.q75	librosa	12593	258782	1801.2058	1817.6109	202.9512	196.9499	1806.6277	1821.4931	-16.4051	197.2324	-0.0832
b08	features.librosa.chroma.chroma_B.min	librosa	12593	258782	0.0029	0.0025	0.0063	0.0054	0.0013	0.0011	0.0005	0.0054	0.0831
b08	features.librosa.mfcc.mfcc_2.median	librosa	12593	258782	104.0626	102.6632	17.626	16.8262	104.846	103.1886	1.3994	16.8641	0.083
b08	features.librosa.mfcc.mfcc_8.q75	librosa	12593	258782	2.5544	3.1074	6.6456	6.703	2.6541	3.282	-0.553	6.7004	-0.0825
b08	features.librosa.chroma.chroma_C.min	librosa	12593	258782	0.0024	0.0021	0.0045	0.004	0.0011	0.001	0.0003	0.004	0.0823
b08	features.librosa.mfcc.mfcc_3.iqr	librosa	12593	258782	43.5985	44.7994	14.4755	14.6536	43.1179	44.1899	-1.2008	14.6454	-0.082
b08	features.librosa.spectral.bandwidth.median	librosa	12593	258782	1430.613	1448.1341	222.9014	216.3455	1425.5303	1442.7458	-17.5212	216.6541	-0.0809
b08	features.librosa.chroma.chroma_C#.min	librosa	12593	258782	0.0021	0.0018	0.0039	0.0034	0.001	0.0009	0.0003	0.0034	0.0798
b08	features.librosa.chroma.chroma_G.min	librosa	12593	258782	0.0023	0.002	0.0043	0.0038	0.0011	0.001	0.0003	0.0038	0.0795
b08	features.vad_results.valence.mean	vad_results	12593	258782	0.4002	0.4056	0.0694	0.0681	0.3922	0.3975	-0.0053	0.0681	-0.0783
b08	features.librosa.chroma.chroma_F.iqr	librosa	12593	258782	0.4102	0.4188	0.1138	0.1116	0.4064	0.4146	-0.0087	0.1117	-0.0776
b08	features.temporal_analysis.rhythm_features_file_level.tempo.cv	temporal_analysis	12593	258782	0.1383	0.1417	0.0482	0.044	0.1435	0.1455	-0.0034	0.0442	-0.0774
b08	features.opensmile.slopeUV500-1500_sma3nz_amean	opensmile	12593	258782	-0.0025	-0.003	0.0079	0.0074	-0.003	-0.0035	0.0006	0.0074	0.077
b08	features.librosa.mfcc.mfcc_11.min	librosa	12593	258782	-40.4461	-41.3732	12.0934	12.0579	-40.8333	-41.4322	0.9272	12.0595	0.0769
b08	features.librosa.mfcc.mfcc_4.range	librosa	12593	258782	164.6624	167.8184	42.0988	41.1771	165.8761	168.4218	-3.156	41.2203	-0.0766
b08	features.opensmile.loudness_sma3_amean	opensmile	12593	258782	0.3773	0.3914	0.1854	0.1844	0.3745	0.3882	-0.0141	0.1845	-0.0765
b08	features.temporal_analysis.rhythm_features_file_level.tempo.std	temporal_analysis	12593	258782	17.0668	17.4893	6.0544	5.5102	17.6827	17.945	-0.4224	5.5367	-0.0763
b08	features.librosa.spectral.zero_crossing_rate.iqr	librosa	12593	258782	0.0625	0.0646	0.0269	0.0269	0.0571	0.0591	-0.002	0.0269	-0.076
b08	features.opensmile.F0semitoneFrom27.5Hz_sma3nz_amean	opensmile	12593	258782	30.8998	31.2802	5.2083	5.0019	31.7582	32.2125	-0.3804	5.0116	-0.0759
b08	features.librosa.mfcc.mfcc_8.mean	librosa	12593	258782	-6.8127	-6.2145	7.8861	7.9045	-6.8428	-6.0513	-0.5982	7.9037	-0.0757
b08	features.librosa.chroma.chroma_E.std	librosa	12593	258782	0.2924	0.2949	0.0349	0.0332	0.2955	0.2978	-0.0025	0.0333	-0.075
b08	features.librosa.chroma.chroma_F.min	librosa	12593	258782	0.0021	0.0018	0.004	0.0034	0.001	0.0009	0.0003	0.0035	0.0742
b08	features.opensmile.loudness_sma3_percentile20.0	opensmile	12593	258782	0.143	0.1493	0.0859	0.0854	0.1323	0.1396	-0.0063	0.0854	-0.074
b08	features.librosa.mfcc.mfcc_8.median	librosa	12593	258782	-6.0213	-5.4425	7.8537	7.8402	-5.9772	-5.2348	-0.5788	7.8408	-0.0738
b08	features.librosa.mfcc.mfcc_5.q25	librosa	12593	258782	-16.6446	-17.4989	11.5406	11.6513	-15.8662	-16.6675	0.8542	11.6462	0.0733
b08	features.opensmile.F0semitoneFrom27.5Hz_sma3nz_percentile50.0	opensmile	12593	258782	30.1223	30.5254	5.7151	5.5168	31.4652	31.9752	-0.4031	5.5262	-0.0729
b08	features.opensmile.loudness_sma3_percentile80.0	opensmile	12593	258782	0.5586	0.5799	0.297	0.2948	0.5428	0.5647	-0.0213	0.2949	-0.0723
b08	features.librosa.mfcc.mfcc_7.mean	librosa	12593	258782	-14.8395	-14.2585	8.1439	8.0534	-14.5758	-13.9179	-0.5809	8.0576	-0.0721
b08	features.librosa.chroma.chroma_F.q75	librosa	12593	258782	0.5025	0.5127	0.1469	0.1432	0.4953	0.5042	-0.0102	0.1434	-0.0709
b08	features.librosa.mfcc.mfcc_1.min	librosa	12593	258782	-527.1619	-520.673	98.8558	91.2122	-516.5038	-512.0389	-6.4889	91.581	-0.0709
b08	features.librosa.mfcc.mfcc_5.iqr	librosa	12593	258782	25.9188	26.4719	7.8199	7.8871	25.8982	26.3614	-0.553	7.884	-0.0701
b08	features.opensmile.slopeV0-500_sma3nz_amean	opensmile	12593	258782	0.0468	0.0449	0.0263	0.0269	0.0487	0.0465	0.0019	0.0269	0.0699
b08	features.librosa.chroma.chroma_A#.median	librosa	12593	258782	0.3031	0.2937	0.1435	0.1347	0.2787	0.2703	0.0094	0.1351	0.0693
b08	features.librosa.chroma.chroma_A#.q25	librosa	12593	258782	0.1196	0.1139	0.0923	0.0823	0.1007	0.0959	0.0057	0.0828	0.069
b08	features.opensmile.F2bandwidth_sma3nz_stddevNorm	opensmile	12593	258782	0.2935	0.2966	0.0497	0.0455	0.295	0.2973	-0.0031	0.0457	-0.0684
b08	features.librosa.chroma.chroma_F.mean	librosa	12593	258782	0.3314	0.3367	0.0817	0.0795	0.3267	0.3317	-0.0054	0.0796	-0.0678
b08	features.temporal_analysis.rhythm_features_file_level.tempo.iqr	temporal_analysis	12593	258782	22.4183	23.0641	10.2565	9.4955	23.6345	23.6345	-0.6458	9.5322	-0.0677
b08	features.librosa.mfcc.mfcc_7.median	librosa	12593	258782	-13.9131	-13.3576	8.3516	8.2241	-13.6152	-12.9772	-0.5555	8.23	-0.0675
b08	features.librosa.chroma.chroma_F#.min	librosa	12593	258782	0.0022	0.0019	0.0036	0.0036	0.001	0.0009	0.0002	0.0036	0.0671
b08	features.librosa.mfcc.mfcc_5.median	librosa	12593	258782	-2.4399	-3.0758	9.5807	9.6174	-1.8835	-2.4828	0.6359	9.6157	0.0661
b08	features.librosa.spectral.rolloff.std	librosa	12593	258782	1475.3426	1493.2456	278.3998	272.2844	1474.8447	1489.9221	-17.903	272.5712	-0.0657
b08	features.librosa.chroma.chroma_G#.range	librosa	12593	258782	0.9971	0.9976	0.0119	0.0084	0.9988	0.999	-0.0006	0.0086	-0.0647
b08	features.opensmile.slopeUV0-500_sma3nz_amean	opensmile	12593	258782	0.0282	0.0265	0.0249	0.026	0.0278	0.025	0.0017	0.026	0.0645
b08	features.librosa.mfcc.mfcc_4.iqr	librosa	12593	258782	32.3774	32.997	9.7815	9.7156	31.8755	32.5782	-0.6196	9.7187	-0.0637
b08	features.opensmile.jitterLocal_sma3nz_stddevNorm	opensmile	12593	258782	1.6424	1.6634	0.3585	0.3288	1.6701	1.6797	-0.0209	0.3302	-0.0634
b08	features.librosa.mfcc.mfcc_8.q25	librosa	12593	258782	-15.5924	-14.9897	9.5847	9.5328	-15.7465	-14.9307	-0.6027	9.5352	-0.0632
b08	features.opensmile.shimmerLocaldB_sma3nz_stddevNorm	opensmile	12593	258782	0.5616	0.5565	0.092	0.0831	0.5571	0.5523	0.0051	0.0835	0.0616
b08	features.vad_results.valence.median	vad_results	12593	258782	0.392	0.3963	0.0709	0.0695	0.3817	0.3863	-0.0043	0.0695	-0.0615
b08	features.opensmile.alphaRatioUV_sma3nz_amean	opensmile	12593	258782	-10.5039	-10.2923	3.4922	3.4624	-10.4189	-10.2278	-0.2116	3.4638	-0.0611
b08	features.librosa.chroma.chroma_A#.mean	librosa	12593	258782	0.3874	0.3817	0.0988	0.0938	0.3758	0.371	0.0057	0.094	0.061
b08	features.librosa.mfcc.mfcc_4.q25	librosa	12593	258782	1.8429	1.0273	13.2555	13.382	2.3086	1.6029	0.8156	13.3762	0.061
b08	features.librosa.mfcc.mfcc_5.mean	librosa	12593	258782	-4.5761	-5.1522	9.4409	9.4612	-4.2532	-4.6401	0.576	9.4603	0.0609
b08	features.librosa.mfcc.mfcc_10.mean	librosa	12593	258782	-2.4393	-2.0854	5.8355	5.8382	-2.1039	-1.6728	-0.3539	5.8381	-0.0606
b08	features.opensmile.loudness_sma3_pctlrange0-2	opensmile	12593	258782	0.4157	0.4306	0.2517	0.2504	0.3913	0.4063	-0.015	0.2504	-0.0599
b08	features.librosa.chroma.chroma_A#.range	librosa	12593	258782	0.9967	0.9972	0.0125	0.0093	0.9986	0.9988	-0.0006	0.0094	-0.0593
b08	features.librosa.chroma.chroma_F#.std	librosa	12593	258782	0.2984	0.3003	0.0338	0.0324	0.3011	0.3032	-0.0019	0.0324	-0.0592
b08	features.vad_results.arousal.cv	vad_results	12593	258782	0.2155	0.2207	0.0945	0.0876	0.2139	0.2181	-0.0051	0.0879	-0.0582
b08	features.librosa.mfcc.mfcc_2.range	librosa	12593	258782	243.8663	247.1971	58.5912	57.4	242.4329	245.3161	-3.3308	57.4558	-0.058
b08	features.librosa.chroma.chroma_B.median	librosa	12593	258782	0.2919	0.2846	0.131	0.1272	0.2722	0.2634	0.0074	0.1274	0.0578
b08	features.librosa.chroma.chroma_B.q25	librosa	12593	258782	0.1131	0.1089	0.0757	0.072	0.0964	0.0927	0.0042	0.0722	0.0577
b08	features.librosa.chroma.chroma_G.range	librosa	12593	258782	0.9972	0.9977	0.0127	0.0084	0.9989	0.999	-0.0005	0.0087	-0.0577
b08	features.librosa.mfcc.mfcc_7.q25	librosa	12593	258782	-25.3163	-24.748	10.1607	9.9523	-25.1945	-24.5611	-0.5683	9.9621	-0.0571
b08	features.librosa.mfcc.mfcc_2.q25	librosa	12593	258782	73.1194	71.9455	21.6144	20.8885	73.5975	72.2831	1.1739	20.9228	0.0561
b08	features.opensmile.mfcc3_sma3_amean	opensmile	12593	258782	8.753	8.4306	5.7513	5.7597	8.9736	8.6904	0.3225	5.7593	0.056
b08	features.librosa.mfcc.mfcc_10.q75	librosa	12593	258782	4.7999	5.1117	5.5519	5.5795	5.1056	5.4684	-0.3118	5.5782	-0.0559
b08	features.opensmile.mfcc4_sma3_amean	opensmile	12593	258782	-5.3658	-5.7316	6.6394	6.6048	-5.2001	-5.5286	0.3658	6.6064	0.0554
b08	features.librosa.mfcc.mfcc_1.range	librosa	12593	258782	455.0018	460.237	98.3738	94.5026	468.4756	474.2478	-5.2352	94.6857	-0.0553
b08	features.opensmile.F0semitoneFrom27.5Hz_sma3nz_stddevFallingSlope	opensmile	12593	258782	194.5069	202.1029	141.9161	137.7813	160.4008	171.8762	-7.596	137.9759	-0.0551
b08	features.opensmile.loudness_sma3_stddevNorm	opensmile	12593	258782	0.7862	0.7751	0.2146	0.202	0.7866	0.7773	0.0111	0.2026	0.0547
b08	features.librosa.mfcc.mfcc_10.q25	librosa	12593	258782	-9.6781	-9.3166	6.6622	6.6212	-9.3611	-8.9463	-0.3614	6.6231	-0.0546
b08	features.librosa.energy.rms.max	librosa	12593	258782	0.211	0.2181	0.1307	0.1312	0.2066	0.2122	-0.0071	0.1312	-0.0542
b08	features.librosa.energy.rms.range	librosa	12593	258782	0.2091	0.2162	0.1312	0.1316	0.2038	0.21	-0.0071	0.1316	-0.0541
b08	features.librosa.chroma.chroma_B.mean	librosa	12593	258782	0.3799	0.3751	0.0911	0.0893	0.3709	0.3653	0.0048	0.0894	0.054
b08	features.librosa.chroma.chroma_F.range	librosa	12593	258782	0.9972	0.9978	0.0156	0.0107	0.999	0.9991	-0.0006	0.0109	-0.0534
b08	features.opensmile.mfcc3V_sma3nz_amean	opensmile	12593	258782	7.2292	6.8582	7.1446	7.0148	7.4227	7.0833	0.371	7.0209	0.0528
b08	features.opensmile.loudnessPeaksPerSec	opensmile	12593	258782	2.0623	2.023	0.7814	0.7433	2.0108	1.9943	0.0393	0.7451	0.0528
b08	features.librosa.mfcc.mfcc_5.std	librosa	12593	258782	19.7872	20.0403	4.9132	4.8717	20.0348	20.2021	-0.2531	4.8736	-0.0519
b08	features.librosa.chroma.chroma_B.range	librosa	12593	258782	0.997	0.9974	0.008	0.0083	0.9987	0.9989	-0.0004	0.0083	-0.0516
b08	features.temporal_analysis.speechrate_dictionary.totalNumberPause	temporal_analysis	12593	258782	5.7343	6.2365	10.167	9.7305	3.0	3.0	-0.5022	9.7512	-0.0515
b08	features.opensmile.F0semitoneFrom27.5Hz_sma3nz_percentile20.0	opensmile	12593	258782	26.8865	27.1869	5.8005	5.8348	27.5917	28.5515	-0.3004	5.8332	-0.0515
b08	features.librosa.chroma.chroma_F#.range	librosa	12593	258782	0.9973	0.9978	0.0137	0.0098	0.999	0.9991	-0.0005	0.01	-0.0503
b08	features.librosa.mfcc.mfcc_4.mean	librosa	12593	258782	18.5002	17.9594	10.6825	10.7723	18.8686	18.4125	0.5408	10.7682	0.0502
b08	features.opensmile.F3amplitudeLogRelF0_sma3nz_stddevNorm	opensmile	12593	258782	-0.6784	-0.6897	0.2337	0.2255	-0.7003	-0.7067	0.0113	0.2259	0.05
b08	features.librosa.mfcc.mfcc_3.q25	librosa	12593	258782	-18.8324	-19.7599	18.6178	18.559	-16.9807	-18.1736	0.9275	18.5617	0.05
b08	features.librosa.mfcc.mfcc_10.median	librosa	12593	258782	-2.2476	-1.9605	5.7495	5.7697	-1.8979	-1.4767	-0.287	5.7687	-0.0498
b08	features.librosa.chroma.chroma_A#.q75	librosa	12593	258782	0.6124	0.6043	0.1664	0.163	0.5973	0.5902	0.0081	0.1631	0.0496
b08	features.librosa.mfcc.mfcc_5.max	librosa	12593	258782	49.1973	49.9447	15.6221	15.1631	48.4404	49.172	-0.7473	15.1847	-0.0492
b08	features.librosa.chroma.chroma_B.q75	librosa	12593	258782	0.6008	0.5931	0.1636	0.161	0.5877	0.5777	0.0078	0.1611	0.0482
b08	features.opensmile.F0semitoneFrom27.5Hz_sma3nz_stddevRisingSlope	opensmile	12593	258782	385.2505	394.6269	205.8835	195.5693	373.2227	383.4401	-9.3764	196.0599	-0.0478
b08	features.librosa.chroma.chroma_C#.range	librosa	12593	258782	0.9973	0.9978	0.0143	0.0106	0.999	0.9991	-0.0005	0.0108	-0.0475
b08	features.librosa.chroma.chroma_A.range	librosa	12593	258782	0.997	0.9975	0.0082	0.0085	0.9987	0.9989	-0.0004	0.0085	-0.0473
b08	features.opensmile.F3bandwidth_sma3nz_amean	opensmile	12593	258782	973.672	969.4738	105.2613	88.4515	980.8839	974.7424	4.1982	89.3015	0.047
b08	features.librosa.chroma.chroma_F.median	librosa	12593	258782	0.2393	0.2441	0.1023	0.1017	0.2257	0.2312	-0.0048	0.1017	-0.047
b08	features.librosa.chroma.chroma_A.q25	librosa	12593	258782	0.1128	0.1097	0.0681	0.066	0.0988	0.0952	0.0031	0.0661	0.0466
b08	features.opensmile.equivalentSoundLevel_dBp	opensmile	12593	258782	-31.0928	-30.6417	10.5622	9.8382	-28.1101	-28.0554	-0.4511	9.873	-0.0457
b08	features.librosa.chroma.chroma_E.iqr	librosa	12593	258782	0.4025	0.4073	0.1106	0.1064	0.4011	0.4047	-0.0049	0.1066	-0.0457
b08	features.librosa.spectral.flatness.q25	librosa	12593	258782	0.0022	0.0024	0.0028	0.0046	0.0013	0.0014	-0.0002	0.0045	-0.0455
b08	features.librosa.chroma.chroma_F#.iqr	librosa	12593	258782	0.4239	0.4289	0.113	0.1094	0.42	0.4252	-0.0049	0.1096	-0.045
b08	features.librosa.chroma.chroma_E.range	librosa	12593	258782	0.9974	0.9979	0.0142	0.0108	0.9991	0.9992	-0.0005	0.011	-0.0445
b08	features.librosa.mfcc.mfcc_13.std	librosa	12593	258782	8.8971	8.9822	1.9495	1.9301	9.0489	9.1004	-0.0852	1.9311	-0.0441
b08	features.librosa.chroma.chroma_C.range	librosa	12593	258782	0.9972	0.9976	0.0104	0.0093	0.9989	0.999	-0.0004	0.0093	-0.0438
b08	features.opensmile.VoicedSegmentsPerSec	opensmile	12593	258782	2.5012	2.534	0.8003	0.7483	2.6198	2.6294	-0.0328	0.7508	-0.0436
b08	features.librosa.chroma.chroma_E.mean	librosa	12593	258782	0.3248	0.328	0.0791	0.0747	0.321	0.3246	-0.0033	0.0749	-0.0436
b08	features.opensmile.mfcc4V_sma3nz_amean	opensmile	12593	258782	-10.4509	-10.8039	8.2592	8.1122	-10.3031	-10.7172	0.353	8.119	0.0435
b08	features.opensmile.F3amplitudeLogRelF0_sma3nz_amean	opensmile	12593	258782	-124.2193	-122.9138	31.425	30.3432	-120.4258	-119.4769	-1.3055	30.3942	-0.043
b08	features.opensmile.F2amplitudeLogRelF0_sma3nz_stddevNorm	opensmile	12593	258782	-0.7275	-0.7385	0.2622	0.2544	-0.7472	-0.7508	0.0109	0.2547	0.0429
b08	features.librosa.spectral.zero_crossing_rate.min	librosa	12593	258782	0.0216	0.0212	0.0087	0.0086	0.021	0.0205	0.0004	0.0086	0.0423
b08	features.opensmile.spectralFlux_sma3_amean	opensmile	12593	258782	0.1659	0.1706	0.1095	0.1106	0.1558	0.1603	-0.0047	0.1106	-0.0423
b08	features.opensmile.F1frequency_sma3nz_amean	opensmile	12593	258782	655.6652	659.1506	90.2619	82.7858	656.98	658.4474	-3.4855	83.1476	-0.0419
b08	features.librosa.mfcc.mfcc_12.std	librosa	12593	258782	9.5285	9.6162	2.119	2.0898	9.7193	9.7859	-0.0876	2.0912	-0.0419
b08	features.opensmile.spectralFluxV_sma3nz_amean	opensmile	12593	258782	0.2207	0.2264	0.1381	0.1387	0.2145	0.2218	-0.0058	0.1387	-0.0416
b08	features.librosa.mfcc.mfcc_4.std	librosa	12593	258782	25.8398	26.1164	6.7092	6.6536	25.978	26.1909	-0.2766	6.6562	-0.0416
b08	features.opensmile.F0semitoneFrom27.5Hz_sma3nz_pctlrange0-2	opensmile	12593	258782	7.7274	7.9125	4.3797	4.5172	6.5694	6.6184	-0.1851	4.5109	-0.041
b08	features.opensmile.F2amplitudeLogRelF0_sma3nz_amean	opensmile	12593	258782	-121.4407	-120.1676	32.6131	31.4776	-117.4771	-116.6479	-1.273	31.5312	-0.0404
b08	features.librosa.chroma.chroma_E.q75	librosa	12593	258782	0.4911	0.4965	0.1421	0.135	0.4864	0.4911	-0.0055	0.1354	-0.0404
b08	features.librosa.mfcc.mfcc_6.iqr	librosa	12593	258782	23.5905	23.8645	6.8677	6.7981	23.1739	23.4713	-0.274	6.8014	-0.0403
b08	features.librosa.mfcc.mfcc_6.min	librosa	12593	258782	-66.1871	-67.0181	20.8074	20.6204	-66.9643	-67.5815	0.831	20.6291	0.0403
b08	features.librosa.mfcc.mfcc_2.max	librosa	12593	258782	197.2568	196.357	22.8194	22.5903	197.263	196.1474	0.8999	22.601	0.0398
b08	features.opensmile.StddevVoicedSegmentLengthSec	opensmile	12593	258782	0.1486	0.1514	0.0706	0.0734	0.1437	0.1454	-0.0028	0.0733	-0.0383
b08	features.librosa.mfcc.mfcc_6.std	librosa	12593	258782	17.4772	17.6374	4.2707	4.2219	17.6333	17.7312	-0.1602	4.2242	-0.0379
b08	features.opensmile.spectralFlux_sma3_stddevNorm	opensmile	12593	258782	1.1406	1.1274	0.3643	0.3474	1.1231	1.1164	0.0131	0.3482	0.0377
b08	features.librosa.mfcc.mfcc_2.iqr	librosa	12593	258782	56.8827	56.1443	20.3462	19.7571	53.4483	52.6862	0.7384	19.7848	0.0373
b08	features.librosa.chroma.chroma_F#.q75	librosa	12593	258782	0.5218	0.527	0.1458	0.14	0.5144	0.5191	-0.0052	0.1403	-0.037
b08	features.librosa.energy.rms.q25	librosa	12593	258782	0.0098	0.0101	0.0087	0.0089	0.008	0.0084	-0.0003	0.0089	-0.037
b08	features.librosa.mfcc.mfcc_10.min	librosa	12593	258782	-41.8043	-42.2924	13.3744	13.2851	-41.4819	-42.0537	0.488	13.2892	0.0367
b08	features.librosa.chroma.chroma_D.range	librosa	12593	258782	0.9975	0.9979	0.0125	0.011	0.999	0.9991	-0.0004	0.0111	-0.0365
b08	features.opensmile.shimmerLocaldB_sma3nz_amean	opensmile	12593	258782	1.3515	1.3443	0.215	0.1947	1.3501	1.3366	0.0071	0.1957	0.0365
b08	features.librosa.mfcc.mfcc_12.iqr	librosa	12593	258782	12.1251	12.2331	3.0158	2.9676	12.0352	12.1463	-0.108	2.9699	-0.0364
b08	features.vad_results.valence.min	vad_results	12593	258782	0.2777	0.2751	0.0738	0.071	0.2655	0.2651	0.0026	0.0711	0.0363
b08	features.opensmile.F1bandwidth_sma3nz_stddevNorm	opensmile	12593	258782	0.1742	0.1754	0.0347	0.0319	0.1706	0.1717	-0.0012	0.032	-0.0363
b08	features.librosa.mfcc.mfcc_7.min	librosa	12593	258782	-68.5483	-69.2218	18.8024	18.5955	-69.077	-69.5261	0.6735	18.6052	0.0362
b08	features.librosa.chroma.chroma_F#.mean	librosa	12593	258782	0.3421	0.3449	0.0804	0.0774	0.3377	0.3403	-0.0028	0.0775	-0.0361
b08	features.librosa.chroma.chroma_C.q25	librosa	12593	258782	0.0999	0.0978	0.0595	0.0585	0.0876	0.0859	0.0021	0.0585	0.0357
b08	features.librosa.chroma.chroma_C.median	librosa	12593	258782	0.2571	0.2535	0.1033	0.1016	0.2449	0.2407	0.0036	0.1017	0.0354
b08	features.librosa.mfcc.mfcc_5.q75	librosa	12593	258782	9.2742	8.973	8.7408	8.6562	9.5275	9.2769	0.3012	8.6601	0.0348
b08	features.temporal_analysis.speechrate_dictionary.speechRate(totalNumberSyllable / totalFileDuration)	temporal_analysis	12593	258782	5.2491	5.2888	1.1973	1.1545	5.4323	5.4733	-0.0397	1.1566	-0.0343
b08	features.librosa.mfcc.mfcc_4.median	librosa	12593	258782	18.3382	17.9764	10.4808	10.5809	18.4386	18.2371	0.3618	10.5763	0.0342
b08	features.librosa.energy.rms.median	librosa	12593	258782	0.0212	0.0218	0.0167	0.0167	0.0181	0.0185	-0.0006	0.0167	-0.0336
b08	features.librosa.mfcc.mfcc_6.q75	librosa	12593	258782	5.5787	5.8374	7.5229	7.706	5.8033	6.1848	-0.2587	7.6976	-0.0336
b08	features.vad_results.dominance.cv	vad_results	12593	258782	0.1973	0.2	0.0909	0.0832	0.1924	0.1954	-0.0027	0.0835	-0.0324
b08	features.librosa.chroma.chroma_F.max	librosa	12593	258782	0.9993	0.9997	0.0148	0.0099	1.0	1.0	-0.0003	0.0102	-0.0319
b08	features.librosa.chroma.chroma_G.std	librosa	12593	258782	0.3019	0.3029	0.033	0.0317	0.3048	0.3054	-0.001	0.0317	-0.0317
b08	features.opensmile.mfcc2V_sma3nz_amean	opensmile	12593	258782	-0.0489	-0.2947	7.9849	7.836	0.2795	0.0	0.2458	7.843	0.0313
b08	features.opensmile.spectralFluxUV_sma3nz_amean	opensmile	12593	258782	0.1164	0.119	0.0837	0.0837	0.1054	0.1085	-0.0026	0.0837	-0.0312
b08	features.librosa.mfcc.mfcc_13.iqr	librosa	12593	258782	11.2669	11.3507	2.7401	2.6982	11.1887	11.2616	-0.0837	2.7002	-0.031
b08	features.librosa.energy.rms.mean	librosa	12593	258782	0.0294	0.03	0.02	0.0201	0.0271	0.0275	-0.0006	0.0201	-0.0309
b08	features.librosa.chroma.chroma_A.median	librosa	12593	258782	0.2853	0.282	0.1111	0.1092	0.2731	0.2681	0.0033	0.1093	0.0304
b08	features.librosa.energy.rms.q75	librosa	12593	258782	0.039	0.0399	0.0287	0.0287	0.0348	0.0352	-0.0009	0.0287	-0.0303
b08	features.opensmile.F1amplitudeLogRelF0_sma3nz_amean	opensmile	12593	258782	-121.4735	-120.538	33.4569	32.1774	-117.6915	-117.1725	-0.9355	32.2379	-0.029
b08	features.librosa.mfcc.mfcc_12.q25	librosa	12593	258782	-8.7262	-8.8869	5.5727	5.5436	-8.2661	-8.3681	0.1607	5.545	0.029
b08	features.librosa.chroma.chroma_B.iqr	librosa	12593	258782	0.4878	0.4842	0.1286	0.1244	0.4815	0.4755	0.0036	0.1246	0.029
b08	features.librosa.chroma.chroma_F#.max	librosa	12593	258782	0.9994	0.9997	0.0129	0.009	1.0	1.0	-0.0003	0.0092	-0.0287
b08	features.opensmile.F0semitoneFrom27.5Hz_sma3nz_meanFallingSlope	opensmile	12593	258782	122.8245	124.7892	73.7117	68.28	114.8311	116.7007	-1.9647	68.5416	-0.0287
b08	features.librosa.chroma.chroma_A.std	librosa	12593	258782	0.3077	0.3085	0.0314	0.0298	0.3107	0.3109	-0.0009	0.0298	-0.0286
b08	features.opensmile.jitterLocal_sma3nz_amean	opensmile	12593	258782	0.0281	0.0278	0.0105	0.0094	0.0269	0.0267	0.0003	0.0094	0.0284
b08	features.librosa.chroma.chroma_G#.std	librosa	12593	258782	0.3034	0.3042	0.0318	0.0304	0.3059	0.3066	-0.0009	0.0304	-0.0281
b08	features.librosa.spectral.bandwidth.iqr	librosa	12593	258782	644.4856	639.459	190.4821	183.8186	628.1134	625.3191	5.0266	184.1332	0.0273
b08	features.opensmile.StddevUnvoicedSegmentLength	opensmile	12593	258782	0.6825	0.6209	2.3815	2.2988	0.2431	0.2417	0.0616	2.3027	0.0268
b08	features.librosa.chroma.chroma_G#.max	librosa	12593	258782	0.9996	0.9998	0.0103	0.0071	1.0	1.0	-0.0002	0.0073	-0.0265
b08	features.librosa.chroma.chroma_F.q25	librosa	12593	258782	0.0923	0.0938	0.0565	0.0569	0.0798	0.0824	-0.0015	0.0569	-0.0263
b08	features.librosa.chroma.chroma_G.max	librosa	12593	258782	0.9996	0.9998	0.0116	0.0074	1.0	1.0	-0.0002	0.0076	-0.026
b08	features.opensmile.F2frequency_sma3nz_amean	opensmile	12593	258782	1685.9101	1689.507	160.4681	137.7586	1698.6274	1698.5789	-3.5969	138.8945	-0.0259
b08	features.librosa.spectral.centroid.iqr	librosa	12593	258782	719.3257	726.2123	269.5976	266.3134	675.2575	681.5691	-6.8866	266.4667	-0.0258
b08	features.librosa.chroma.chroma_F#.median	librosa	12593	258782	0.2507	0.2533	0.1016	0.0992	0.2384	0.2416	-0.0026	0.0993	-0.0258
b08	features.librosa.chroma.chroma_G#.q25	librosa	12593	258782	0.1071	0.1056	0.06	0.0591	0.0954	0.0934	0.0015	0.0592	0.0256
b08	features.opensmile.F3frequency_sma3nz_stddevNorm	opensmile	12593	258782	0.0985	0.0981	0.0148	0.0137	0.0982	0.0974	0.0003	0.0137	0.0253
b08	features.librosa.spectral.flatness.median	librosa	12593	258782	0.0063	0.0068	0.0137	0.0186	0.0041	0.0044	-0.0005	0.0184	-0.0251
b08	features.librosa.chroma.chroma_D#.std	librosa	12593	258782	0.2917	0.2925	0.0344	0.0333	0.2948	0.2954	-0.0008	0.0334	-0.0246
b08	features.temporal_analysis.speechrate_dictionary.totalPauseDuration(s)	temporal_analysis	12593	258782	4.0601	4.2499	8.3586	7.7371	1.488	1.744	-0.1898	7.7671	-0.0244
b08	features.librosa.chroma.chroma_E.median	librosa	12593	258782	0.2315	0.2338	0.0984	0.0931	0.219	0.2234	-0.0023	0.0934	-0.0244
b08	features.librosa.chroma.chroma_A.mean	librosa	12593	258782	0.3714	0.3695	0.0806	0.0786	0.3657	0.3635	0.0019	0.0787	0.0238
b08	features.librosa.energy.rms.iqr	librosa	12593	258782	0.0293	0.0298	0.0229	0.0227	0.0256	0.0258	-0.0005	0.0227	-0.0238
b08	features.librosa.chroma.chroma_C#.max	librosa	12593	258782	0.9994	0.9997	0.0135	0.0099	1.0	1.0	-0.0002	0.0101	-0.0238
b08	features.librosa.mfcc.mfcc_13.q25	librosa	12593	258782	-8.7056	-8.8242	5.0232	5.0071	-8.6889	-8.7591	0.1185	5.0079	0.0237
b08	features.librosa.chroma.chroma_C.mean	librosa	12593	258782	0.3461	0.3443	0.0781	0.0765	0.3414	0.339	0.0018	0.0766	0.0235
b08	features.opensmile.F0semitoneFrom27.5Hz_sma3nz_stddevNorm	opensmile	12593	258782	0.1895	0.1913	0.077	0.079	0.1758	0.1738	-0.0018	0.0789	-0.0228
b08	features.librosa.mfcc.mfcc_12.mean	librosa	12593	258782	-2.7206	-2.8321	4.9917	4.9618	-2.2194	-2.3555	0.1115	4.9632	0.0225
b08	features.opensmile.F3frequency_sma3nz_amean	opensmile	12593	258782	2740.7067	2745.2986	249.3685	211.3186	2766.5781	2763.9949	-4.5919	213.2344	-0.0215
b08	features.librosa.spectral.bandwidth.std	librosa	12593	258782	452.6814	454.549	89.686	86.9659	450.6666	451.4137	-1.8676	87.094	-0.0214
b08	features.librosa.chroma.chroma_C.std	librosa	12593	258782	0.2987	0.2993	0.0328	0.0315	0.3019	0.302	-0.0007	0.0315	-0.0213
b08	features.librosa.mfcc.mfcc_12.median	librosa	12593	258782	-2.5061	-2.6073	4.8968	4.8657	-1.9887	-2.0697	0.1012	4.8672	0.0208
b08	features.librosa.chroma.chroma_C#.q25	librosa	12593	258782	0.0899	0.0888	0.0526	0.0514	0.0799	0.0789	0.0011	0.0514	0.0206
b08	features.librosa.chroma.chroma_E.max	librosa	12593	258782	0.9994	0.9996	0.0135	0.0102	1.0	1.0	-0.0002	0.0104	-0.0204
b08	features.librosa.mfcc.mfcc_3.median	librosa	12593	258782	4.9518	4.6343	15.6442	15.6339	5.9296	5.4706	0.3175	15.6344	0.0203
b08	features.opensmile.MeanUnvoicedSegmentLength	opensmile	12593	258782	0.8009	0.6994	5.4027	5.0009	0.1981	0.1956	0.1015	5.0203	0.0202
b08	features.opensmile.MeanVoicedSegmentLengthSec	opensmile	12593	258782	0.1583	0.1596	0.0664	0.0644	0.1538	0.1547	-0.0013	0.0644	-0.0201
b08	features.librosa.chroma.chroma_G#.iqr	librosa	12593	258782	0.4444	0.4465	0.1098	0.1049	0.4415	0.4435	-0.0021	0.1051	-0.0198
b08	features.librosa.chroma.chroma_C#.median	librosa	12593	258782	0.2321	0.2303	0.0941	0.0915	0.2219	0.2202	0.0018	0.0916	0.0194
b08	features.opensmile.loudness_sma3_meanRisingSlope	opensmile	12593	258782	5.8311	5.8936	3.3521	3.2351	5.6626	5.7411	-0.0625	3.2406	-0.0193
b08	features.librosa.mfcc.mfcc_4.q75	librosa	12593	258782	34.2203	34.0243	10.1851	10.2077	34.4006	34.1835	0.196	10.2066	0.0192
b08	features.librosa.mfcc.mfcc_11.std	librosa	12593	258782	10.3717	10.4175	2.4534	2.4102	10.5122	10.5654	-0.0458	2.4122	-0.019
b08	features.librosa.chroma.chroma_A#.iqr	librosa	12593	258782	0.4928	0.4904	0.1281	0.1249	0.4848	0.4825	0.0024	0.125	0.019
b08	features.librosa.chroma.chroma_D.q75	librosa	12593	258782	0.4848	0.4823	0.1378	0.1343	0.4803	0.4752	0.0025	0.1345	0.019
b08	features.temporal_analysis.speechrate_dictionary.averagePauseDuration(s)	temporal_analysis	12593	258782	0.4243	0.4323	0.4086	0.4327	0.432	0.4427	-0.0081	0.4316	-0.0187
b08	features.librosa.rhythm.tempo	librosa	12593	258782	122.2521	122.0408	11.9684	11.3239	125.0	125.0	0.2113	11.3546	0.0186
b08	features.librosa.mfcc.mfcc_3.q75	librosa	12593	258782	24.7661	25.0394	14.8858	14.8298	25.6989	25.9767	-0.2734	14.8324	-0.0184
b08	features.librosa.mfcc.mfcc_13.mean	librosa	12593	258782	-3.1093	-3.1897	4.4336	4.4295	-3.0558	-3.0857	0.0804	4.4297	0.0181
b08	features.librosa.chroma.chroma_D.median	librosa	12593	258782	0.2273	0.2256	0.094	0.091	0.2163	0.2152	0.0017	0.0911	0.0181
b08	features.temporal_analysis.speechrate_dictionary.minPauseDuration(s)	temporal_analysis	12593	258782	0.246	0.2504	0.2194	0.2467	0.304	0.304	-0.0044	0.2455	-0.018
b08	features.opensmile.mfcc2_sma3_amean	opensmile	12593	258782	3.3388	3.2282	6.2705	6.2437	3.5732	3.5185	0.1105	6.245	0.0177
b08	features.librosa.mfcc.mfcc_6.mean	librosa	12593	258782	-6.7313	-6.5688	9.1562	9.3106	-6.6551	-6.315	-0.1625	9.3035	-0.0175
b08	features.librosa.energy.rms.std	librosa	12593	258782	0.0289	0.0292	0.0191	0.019	0.0277	0.0277	-0.0003	0.019	-0.0173
b08	features.librosa.mfcc.mfcc_13.median	librosa	12593	258782	-2.9394	-3.0142	4.3602	4.3401	-2.8326	-2.8879	0.0748	4.341	0.0172
b08	features.librosa.spectral.bandwidth.min	librosa	12593	258782	634.0262	638.0671	237.9148	235.2976	605.4089	610.5462	-4.0409	235.4196	-0.0172
b08	features.librosa.chroma.chroma_C.q75	librosa	12593	258782	0.5285	0.5262	0.1383	0.1352	0.5232	0.5195	0.0023	0.1354	0.017
b08	features.librosa.chroma.chroma_G.iqr	librosa	12593	258782	0.4365	0.4383	0.1118	0.108	0.4333	0.4342	-0.0018	0.1082	-0.0169
b08	features.vad_results.dominance.min	vad_results	12593	258782	0.2382	0.2399	0.1005	0.0975	0.2302	0.2326	-0.0016	0.0977	-0.0168
b08	features.librosa.chroma.chroma_D#.range	librosa	12593	258782	0.9977	0.9979	0.0088	0.0112	0.9991	0.9992	-0.0002	0.0111	-0.0167
b08	features.librosa.mfcc.mfcc_4.max	librosa	12593	258782	105.0131	105.3903	23.5537	22.7506	103.7616	104.1254	-0.3771	22.7885	-0.0165
b08	features.librosa.chroma.chroma_D.q25	librosa	12593	258782	0.0871	0.0863	0.0519	0.0501	0.0768	0.0765	0.0008	0.0502	0.0165
b08	features.librosa.chroma.chroma_D.iqr	librosa	12593	258782	0.3977	0.396	0.1077	0.1051	0.3954	0.3926	0.0017	0.1052	0.0164
b08	features.librosa.chroma.chroma_C#.q75	librosa	12593	258782	0.4896	0.4875	0.136	0.1323	0.486	0.4806	0.0021	0.1324	0.0158
b08	features.librosa.mfcc.mfcc_11.iqr	librosa	12593	258782	13.2761	13.3304	3.4937	3.4363	13.1696	13.2358	-0.0543	3.439	-0.0158
b08	features.librosa.chroma.chroma_G.q25	librosa	12593	258782	0.1026	0.1017	0.0589	0.0566	0.0907	0.0905	0.0009	0.0567	0.0155
b08	features.librosa.spectral.rolloff.iqr	librosa	12593	258782	1957.2857	1967.7682	688.9483	677.1581	1867.1875	1882.8125	-10.4824	677.7097	-0.0155
b08	features.opensmile.mfcc1V_sma3nz_stddevNorm	opensmile	12593	258782	0.324	0.3303	0.418	0.4128	0.3069	0.3158	-0.0063	0.413	-0.0152
b08	features.opensmile.F0semitoneFrom27.5Hz_sma3nz_meanRisingSlope	opensmile	12593	258782	269.8963	271.7467	132.414	126.7459	255.6306	255.9479	-1.8504	127.0145	-0.0146
b08	features.librosa.mfcc.mfcc_7.std	librosa	12593	258782	15.7182	15.7732	3.9331	3.8276	16.0219	16.0344	-0.055	3.8325	-0.0143
b08	features.librosa.mfcc.mfcc_8.min	librosa	12593	258782	-54.3636	-54.6052	17.5163	17.269	-54.8869	-54.9735	0.2417	17.2805	0.014
b08	features.librosa.chroma.chroma_D.mean	librosa	12593	258782	0.322	0.321	0.0766	0.0743	0.3182	0.317	0.001	0.0744	0.0139
b08	features.librosa.chroma.chroma_C#.mean	librosa	12593	258782	0.3257	0.3246	0.0758	0.0736	0.3224	0.3205	0.001	0.0737	0.0139
b08	features.opensmile.loudness_sma3_stddevRisingSlope	opensmile	12593	258782	5.0862	5.1286	3.1761	3.0682	4.7192	4.8	-0.0424	3.0733	-0.0138
b08	features.librosa.mfcc.mfcc_10.iqr	librosa	12593	258782	14.4779	14.4283	3.874	3.7476	14.4105	14.352	0.0496	3.7535	0.0132
b08	features.librosa.spectral.rolloff.min	librosa	12593	258782	577.4323	573.3107	316.6381	316.4348	484.375	484.375	4.1216	316.4443	0.013
b08	features.librosa.chroma.chroma_A.iqr	librosa	12593	258782	0.4632	0.4645	0.1114	0.1069	0.4614	0.4617	-0.0014	0.1071	-0.0126
b08	features.librosa.chroma.chroma_A.q75	librosa	12593	258782	0.5759	0.5742	0.1424	0.1379	0.5703	0.5664	0.0017	0.1381	0.0125
b08	features.temporal_analysis.rhythm_features_file_level.tempo.median	temporal_analysis	12593	258782	122.5098	122.4172	8.6196	7.8382	125.0	125.0	0.0926	7.8762	0.0118
b08	features.librosa.chroma.chroma_E.q25	librosa	12593	258782	0.0886	0.0892	0.0537	0.0517	0.0777	0.0792	-0.0006	0.0518	-0.0115
b08	features.librosa.mfcc.mfcc_12.q75	librosa	12593	258782	3.3989	3.3462	4.796	4.7496	3.7427	3.721	0.0528	4.7518	0.0111
b08	features.temporal_analysis.speechrate_dictionary.maxPauseDuration(s)	temporal_analysis	12593	258782	0.9969	1.016	1.6774	1.7611	0.56	0.608	-0.0191	1.7573	-0.0109
b08	features.librosa.chroma.chroma_C#.std	librosa	12593	258782	0.2928	0.2931	0.034	0.0327	0.2965	0.2959	-0.0004	0.0328	-0.0109
b08	features.librosa.mfcc.mfcc_9.std	librosa	12593	258782	12.6134	12.6434	2.927	2.8994	12.9237	12.8726	-0.03	2.9007	-0.0103
b08	features.librosa.spectral.flatness.mean	librosa	12593	258782	0.0231	0.0234	0.025	0.0236	0.0195	0.0198	-0.0002	0.0236	-0.0103
b08	features.librosa.mfcc.mfcc_6.median	librosa	12593	258782	-5.2291	-5.1356	9.1246	9.2693	-5.0303	-4.7666	-0.0935	9.2627	-0.0101
b08	features.librosa.mfcc.mfcc_3.mean	librosa	12593	258782	2.2879	2.1388	14.941	14.8539	3.0782	2.8888	0.1491	14.858	0.01
b08	features.librosa.chroma.chroma_C#.iqr	librosa	12593	258782	0.3997	0.3987	0.1063	0.1034	0.3983	0.3949	0.001	0.1035	0.01
b08	features.librosa.mfcc.mfcc_8.iqr	librosa	12593	258782	18.1468	18.0971	5.1396	5.0156	18.0354	17.9635	0.0497	5.0214	0.0099
b08	features.librosa.chroma.chroma_D.max	librosa	12593	258782	0.9995	0.9996	0.0117	0.0104	1.0	1.0	-0.0001	0.0104	-0.0097
b08	features.opensmile.F2bandwidth_sma3nz_amean	opensmile	12593	258782	1061.5944	1060.689	108.3522	93.0104	1068.6639	1065.4233	0.9053	93.7779	0.0097
b08	features.librosa.spectral.flatness.min	librosa	12593	258782	0.0002	0.0002	0.0004	0.0004	0.0	0.0	0.0	0.0004	0.0096
b08	features.librosa.chroma.chroma_C.max	librosa	12593	258782	0.9997	0.9997	0.0089	0.0082	1.0	1.0	-0.0001	0.0082	-0.0096
b08	features.librosa.chroma.chroma_D#.max	librosa	12593	258782	0.9997	0.9996	0.0077	0.0105	1.0	1.0	0.0001	0.0104	0.0094
b08	features.librosa.mfcc.mfcc_9.min	librosa	12593	258782	-49.4986	-49.6409	15.3908	15.4396	-50.0223	-49.8232	0.1424	15.4374	0.0092
b08	features.opensmile.logRelF0-H1-H2_sma3nz_amean	opensmile	12593	258782	3.8852	3.9327	5.4012	5.1765	3.4382	3.5224	-0.0475	5.1871	-0.0092
b08	features.temporal_analysis.speechrate_dictionary.articulationRate(totalNumberSyllable / phonationTime)	temporal_analysis	12593	258782	6.0726	6.0635	1.064	1.0456	6.2655	6.2531	0.0091	1.0465	0.0087
b08	features.librosa.mfcc.mfcc_9.iqr	librosa	12593	258782	16.5555	16.5196	4.3943	4.2994	16.4689	16.4098	0.0359	4.3038	0.0083
b08	features.librosa.mfcc.mfcc_13.q75	librosa	12593	258782	2.5613	2.5265	4.1877	4.1753	2.5891	2.5965	0.0348	4.1759	0.0083
b08	features.opensmile.F1amplitudeLogRelF0_sma3nz_stddevNorm	opensmile	12593	258782	-0.7778	-0.7835	0.3021	0.7035	-0.789	-0.7912	0.0057	0.69	0.0083
b08	features.vad_results.arousal.min	vad_results	12593	258782	0.2252	0.2259	0.0962	0.0932	0.2114	0.2128	-0.0008	0.0934	-0.0082
b08	features.opensmile.loudness_sma3_stddevFallingSlope	opensmile	12593	258782	3.4432	3.4253	2.267	2.2003	3.1493	3.1196	0.0179	2.2034	0.0081
b08	features.opensmile.slopeV500-1500_sma3nz_amean	opensmile	12593	258782	-0.0169	-0.017	0.0078	0.0075	-0.0175	-0.0174	0.0001	0.0075	0.0081
b08	features.librosa.spectral.centroid.min	librosa	12593	258782	510.776	512.2537	186.2177	187.9574	499.5189	501.3091	-1.4777	187.877	-0.0079
b08	features.opensmile.loudness_sma3_meanFallingSlope	opensmile	12593	258782	3.7943	3.7773	2.2686	2.1757	3.6594	3.6457	0.017	2.1801	0.0078
b08	features.librosa.mfcc.mfcc_11.q75	librosa	12593	258782	1.7844	1.823	4.9662	4.9856	1.9144	1.9736	-0.0386	4.9847	-0.0077
b08	features.librosa.chroma.chroma_A.max	librosa	12593	258782	0.9999	0.9998	0.0047	0.0069	1.0	1.0	0.0001	0.0068	0.0074
b08	features.librosa.chroma.chroma_D.std	librosa	12593	258782	0.2922	0.2924	0.0345	0.0331	0.2955	0.2953	-0.0002	0.0332	-0.0073
b08	features.librosa.chroma.chroma_G.q75	librosa	12593	258782	0.5391	0.5401	0.1427	0.1363	0.5331	0.533	-0.0009	0.1366	-0.007
b08	features.librosa.chroma.chroma_A#.std	librosa	12593	258782	0.3151	0.3153	0.0317	0.0307	0.3171	0.3171	-0.0002	0.0307	-0.0068
b08	features.librosa.mfcc.mfcc_2.std	librosa	12593	258782	41.4841	41.4095	11.2843	11.0786	40.337	40.2533	0.0746	11.0882	0.0067
b08	features.temporal_analysis.speechrate_dictionary.ASD(phonationTime / totalNumberSyllable)	temporal_analysis	12593	258782	0.1764	0.1793	0.2716	0.4408	0.1597	0.16	-0.0029	0.4344	-0.0066
b08	features.librosa.chroma.chroma_D#.q25	librosa	12593	258782	0.0868	0.0865	0.0522	0.0503	0.0763	0.0768	0.0003	0.0504	0.0058
b08	features.librosa.chroma.chroma_G.mean	librosa	12593	258782	0.3517	0.3521	0.0787	0.0748	0.3473	0.3481	-0.0004	0.075	-0.0056
b08	features.opensmile.HNRdBACF_sma3nz_stddevNorm	opensmile	12593	258782	0.6238	0.6736	2.038	9.7306	0.5853	0.5897	-0.0499	9.5123	-0.0052
b08	features.librosa.chroma.chroma_D#.median	librosa	12593	258782	0.2274	0.2269	0.0956	0.0917	0.2151	0.2166	0.0005	0.0919	0.0052
b08	features.librosa.energy.rms.min	librosa	12593	258782	0.0018	0.0018	0.003	0.0027	0.0008	0.0009	0.0	0.0028	0.0047
b08	features.librosa.chroma.chroma_G#.median	librosa	12593	258782	0.2706	0.2702	0.102	0.0994	0.2596	0.2586	0.0005	0.0995	0.0047
b08	features.librosa.chroma.chroma_F#.q25	librosa	12593	258782	0.0979	0.0981	0.0572	0.0566	0.0859	0.0869	-0.0003	0.0566	-0.0046
b08	features.librosa.mfcc.mfcc_7.iqr	librosa	12593	258782	21.7905	21.8189	6.4437	6.246	21.665	21.6588	-0.0284	6.2553	-0.0045
b08	features.librosa.chroma.chroma_G#.q75	librosa	12593	258782	0.5516	0.5521	0.1399	0.1337	0.5451	0.5458	-0.0006	0.134	-0.0042
b08	features.librosa.chroma.chroma_B.max	librosa	12593	258782	0.9999	0.9998	0.0041	0.0061	1.0	1.0	0.0	0.006	0.0041
b08	features.librosa.chroma.chroma_A#.max	librosa	12593	258782	0.9999	0.9998	0.0059	0.0067	1.0	1.0	0.0	0.0067	0.004
b08	features.opensmile.F1frequency_sma3nz_stddevNorm	opensmile	12593	258782	0.3412	0.341	0.0535	0.0502	0.3462	0.3447	0.0002	0.0504	0.0039
b08	features.librosa.mfcc.mfcc_8.std	librosa	12593	258782	13.6014	13.614	3.2696	3.2065	13.8864	13.8426	-0.0126	3.2094	-0.0039
b08	features.opensmile.HNRdBACF_sma3nz_amean	opensmile	12593	258782	5.2353	5.229	1.6521	1.6239	5.2247	5.2607	0.0064	1.6252	0.0039
b08	features.opensmile.hammarbergIndexV_sma3nz_stddevNorm	opensmile	12593	258782	0.3624	0.376	0.2011	3.6211	0.3504	0.3577	-0.0136	3.5364	-0.0038
b08	features.librosa.spectral.flatness.iqr	librosa	12593	258782	0.0215	0.0213	0.0517	0.0468	0.014	0.0145	0.0002	0.0471	0.0038
b08	features.librosa.chroma.chroma_D#.mean	librosa	12593	258782	0.3214	0.3217	0.0775	0.0748	0.3174	0.3177	-0.0003	0.0749	-0.0038
b08	features.opensmile.mfcc2V_sma3nz_stddevNorm	opensmile	12593	258782	1.9923	-2.3067	122.9671	1241.9431	0.6513	0.0	4.299	1213.0764	0.0035
b08	features.opensmile.F1bandwidth_sma3nz_amean	opensmile	12593	258782	1348.7103	1348.3705	130.8454	111.6381	1366.3168	1362.0443	0.3398	112.6018	0.003
b08	features.librosa.mfcc.mfcc_1.std	librosa	12593	258782	84.2837	84.348	22.6036	22.0858	84.5513	84.4873	-0.0643	22.1101	-0.0029
b08	features.librosa.mfcc.mfcc_1.iqr	librosa	12593	258782	117.0018	117.114	39.6585	38.6202	113.7609	113.6075	-0.1122	38.669	-0.0029
b08	features.librosa.chroma.chroma_B.std	librosa	12593	258782	0.3146	0.3145	0.0329	0.0314	0.3171	0.3166	0.0001	0.0315	0.0028
b08	features.librosa.chroma.chroma_D#.iqr	librosa	12593	258782	0.3975	0.3978	0.1085	0.1057	0.3944	0.3942	-0.0003	0.1058	-0.0028
b08	features.opensmile.mfcc1_sma3_stddevNorm	opensmile	12593	258782	0.5386	0.5476	0.9839	3.4365	0.5063	0.5173	-0.0089	3.3625	-0.0027
b08	features.opensmile.F2frequency_sma3nz_stddevNorm	opensmile	12593	258782	0.144	0.1439	0.0223	0.0208	0.1433	0.1426	0.0001	0.0209	0.0026
b08	features.librosa.mfcc.mfcc_11.q25	librosa	12593	258782	-11.4917	-11.5074	5.9358	5.9421	-11.4134	-11.3561	0.0157	5.9418	0.0026
b08	features.librosa.spectral.flatness.std	librosa	12593	258782	0.0417	0.0418	0.0298	0.0269	0.0386	0.039	-0.0001	0.0271	-0.0026
b08	features.opensmile.mfcc4_sma3_stddevNorm	opensmile	12593	258782	-4.5655	9.6902	201.1847	5765.6215	-1.7826	-1.7618	-14.2557	5630.434	-0.0025
b08	features.opensmile.spectralFluxV_sma3nz_stddevNorm	opensmile	12593	258782	0.865	0.8643	0.2836	0.263	0.8582	0.8597	0.0006	0.264	0.0024
b08	features.opensmile.alphaRatioV_sma3nz_stddevNorm	opensmile	12593	258782	-0.5451	-0.6376	1.0383	41.2677	-0.4919	-0.511	0.0925	40.2995	0.0023
b08	features.opensmile.mfcc3V_sma3nz_stddevNorm	opensmile	12593	258782	-2.2438	3.9486	277.052	2914.8371	1.633	1.6968	-6.1925	2847.0337	-0.0022
b08	features.librosa.chroma.chroma_C.iqr	librosa	12593	258782	0.4286	0.4284	0.1079	0.1048	0.4268	0.4255	0.0002	0.1049	0.002
b08	features.opensmile.logRelF0-H1-A3_sma3nz_stddevNorm	opensmile	12593	258782	0.591	-0.0423	1.434	346.1578	0.5403	0.5611	0.6332	338.0315	0.0019
b08	features.opensmile.slopeV500-1500_sma3nz_stddevNorm	opensmile	12593	258782	-1.1167	-1.2383	14.1019	68.5859	-0.9138	-0.923	0.1217	67.0446	0.0018
b08	features.opensmile.slopeV0-500_sma3nz_stddevNorm	opensmile	12593	258782	0.6163	0.8372	17.0959	132.217	0.5021	0.5179	-0.2209	129.1656	-0.0017
b08	features.opensmile.mfcc2_sma3_stddevNorm	opensmile	12593	258782	-2.715	4.7015	252.8582	4852.5332	1.562	1.664	-7.4164	4738.9277	-0.0016
b08	features.librosa.mfcc.mfcc_6.q25	librosa	12593	258782	-18.0118	-18.0271	11.5649	11.6646	-17.9043	-17.7832	0.0153	11.66	0.0013
b08	features.opensmile.mfcc3_sma3_stddevNorm	opensmile	12593	258782	0.2882	1.0022	157.7356	595.5103	1.489	1.5252	-0.714	582.5219	-0.0012
b08	features.librosa.mfcc.mfcc_11.mean	librosa	12593	258782	-4.8252	-4.8189	5.2317	5.2546	-4.6285	-4.6217	-0.0063	5.2536	-0.0012
b08	features.librosa.mfcc.mfcc_10.std	librosa	12593	258782	11.3892	11.3861	2.7406	2.6771	11.465	11.4747	0.0031	2.6801	0.0012
b08	features.librosa.mfcc.mfcc_11.median	librosa	12593	258782	-4.7049	-4.699	5.1562	5.1655	-4.4502	-4.443	-0.0059	5.1651	-0.0011
b08	features.librosa.chroma.chroma_G.median	librosa	12593	258782	0.2612	0.2611	0.1019	0.0973	0.2497	0.2504	0.0001	0.0975	0.0011
b08	features.librosa.chroma.chroma_G#.mean	librosa	12593	258782	0.3591	0.359	0.0775	0.0747	0.3548	0.3541	0.0001	0.0748	0.0011
b08	features.opensmile.mfcc4V_sma3nz_stddevNorm	opensmile	12593	258782	0.5412	1.4301	155.9145	1271.9715	-1.292	-1.2718	-0.8889	1242.5645	-0.0007
b08	features.librosa.spectral.flatness.q75	librosa	12593	258782	0.0238	0.0238	0.0524	0.0478	0.0161	0.0166	-0.0	0.048	-0.0006
b08	features.temporal_analysis.rhythm_features_file_level.tempo.mean	temporal_analysis	12593	258782	123.5436	123.5463	7.4124	6.5865	123.4316	123.4463	-0.0027	6.6271	-0.0004
b08	features.opensmile.logRelF0-H1-H2_sma3nz_stddevNorm	opensmile	12593	258782	-1.5952	-1.4661	303.3617	1258.9146	2.5243	2.6946	-0.1291	1231.0958	-0.0001
b08	features.librosa.chroma.chroma_D#.q75	librosa	12593	258782	0.4843	0.4843	0.1392	0.1352	0.4775	0.4771	-0.0	0.1354	-0.0
b09	features.librosa.spectral.rolloff.mean	librosa	15108	255421	2866.2185	2992.0018	476.4495	470.926	2847.0934	2971.4302	-125.7833	471.2361	-0.2669
b09	features.librosa.spectral.rolloff.q75	librosa	15108	255421	3665.192	3848.8404	759.4733	737.4053	3625.0	3832.0312	-183.6484	738.6551	-0.2486
b09	features.librosa.spectral.bandwidth.mean	librosa	15108	255421	1482.7413	1526.6111	181.627	182.1025	1479.6705	1520.4133	-43.8698	182.076	-0.2409
b09	features.librosa.spectral.bandwidth.q75	librosa	15108	255421	1773.1981	1819.7245	201.7865	196.6767	1775.277	1823.8003	-46.5263	196.9655	-0.2362
b09	features.librosa.spectral.centroid.mean	librosa	15108	255421	1483.8213	1538.8075	253.7108	234.5963	1467.3011	1529.2074	-54.9862	235.7046	-0.2333
b09	features.librosa.spectral.bandwidth.median	librosa	15108	255421	1404.2719	1450.103	216.9428	216.4435	1400.663	1444.615	-45.8312	216.4714	-0.2117
b09	features.librosa.spectral.rolloff.median	librosa	15108	255421	2487.4404	2608.9453	590.4843	590.4685	2453.125	2578.125	-121.5049	590.4694	-0.2058
b09	features.opensmile.mfcc1_sma3_amean	opensmile	15108	255421	25.6343	24.7773	4.7185	4.2829	25.8329	24.8442	0.857	4.3084	0.1989
b09	features.librosa.spectral.centroid.q75	librosa	15108	255421	1702.0531	1764.3996	347.9494	325.3904	1661.5158	1732.6287	-62.3466	326.6912	-0.1908
b09	features.librosa.spectral.bandwidth.q25	librosa	15108	255421	1136.2956	1179.7451	229.6033	229.1658	1132.3002	1171.356	-43.4495	229.1903	-0.1896
b09	features.librosa.spectral.zero_crossing_rate.std	librosa	15108	255421	0.075	0.0805	0.0294	0.0293	0.0743	0.081	-0.0055	0.0293	-0.1878
b09	features.librosa.spectral.centroid.std	librosa	15108	255421	732.2033	770.7907	219.3411	216.3944	724.6326	767.4578	-38.5874	216.56	-0.1782
b09	features.librosa.spectral.rolloff.q25	librosa	15108	255421	1790.7967	1875.1463	513.4095	523.4529	1753.9062	1820.3125	-84.3496	522.8972	-0.1613
b09	features.librosa.mfcc.mfcc_2.mean	librosa	15108	255421	100.3187	97.8876	17.3326	15.1713	101.4151	97.9672	2.4311	15.3	0.1589
b09	features.librosa.mfcc.mfcc_2.q75	librosa	15108	255421	130.5526	128.03	17.744	15.9637	131.1925	127.9901	2.5225	16.0683	0.157
b09	features.librosa.spectral.zero_crossing_rate.mean	librosa	15108	255421	0.1091	0.1136	0.0311	0.0284	0.107	0.113	-0.0044	0.0285	-0.1552
b09	features.librosa.spectral.zero_crossing_rate.max	librosa	15108	255421	0.556	0.5799	0.1612	0.1542	0.5815	0.606	-0.0238	0.1546	-0.1542
b09	features.librosa.spectral.zero_crossing_rate.range	librosa	15108	255421	0.5348	0.5586	0.1614	0.155	0.5601	0.584	-0.0238	0.1553	-0.1531
b09	features.librosa.spectral.centroid.median	librosa	15108	255421	1265.3773	1301.1328	252.0013	232.9911	1245.4112	1285.7753	-35.7555	234.0933	-0.1527
b09	features.librosa.spectral.centroid.max	librosa	15108	255421	4874.1662	4991.6245	826.9642	786.9981	4947.7881	5069.5303	-117.4582	789.2833	-0.1488
b09	features.librosa.spectral.rolloff.iqr	librosa	15108	255421	1874.3953	1973.6941	678.9788	677.3298	1773.4375	1889.6484	-99.2988	677.422	-0.1466
b09	features.librosa.mfcc.mfcc_9.mean	librosa	15108	255421	-6.4609	-5.5161	6.9962	6.6312	-6.2627	-5.3004	-0.9448	6.6521	-0.142
b09	features.librosa.mfcc.mfcc_3.max	librosa	15108	255421	91.4714	95.0292	24.8984	25.311	90.2287	94.1755	-3.5578	25.2881	-0.1407
b09	features.opensmile.hammarbergIndexUV_sma3nz_amean	opensmile	15108	255421	19.4405	18.8993	4.1464	3.843	19.4471	18.8238	0.5412	3.8605	0.1402
b09	features.librosa.spectral.centroid.q25	librosa	15108	255421	1007.2532	1036.355	218.6894	208.6973	997.4895	1027.1898	-29.1018	209.2678	-0.1391
b09	features.librosa.mfcc.mfcc_6.mean	librosa	15108	255421	-7.7892	-6.5017	9.8531	9.2636	-7.4214	-6.2637	-1.2875	9.2975	-0.1385
b09	features.librosa.mfcc.mfcc_9.q25	librosa	15108	255421	-14.7133	-13.6697	8.2575	7.7223	-14.6413	-13.5404	-1.0436	7.7532	-0.1346
b09	features.librosa.mfcc.mfcc_6.q25	librosa	15108	255421	-19.5015	-17.9341	12.4053	11.6074	-19.1029	-17.7132	-1.5673	11.6534	-0.1345
b09	features.librosa.spectral.zero_crossing_rate.iqr	librosa	15108	255421	0.0611	0.0647	0.0279	0.0268	0.0544	0.0593	-0.0035	0.0269	-0.1317
b09	features.librosa.spectral.rolloff.std	librosa	15108	255421	1458.7337	1494.6105	276.5293	272.2202	1454.2483	1491.577	-35.8768	272.4626	-0.1317
b09	features.librosa.mfcc.mfcc_3.mean	librosa	15108	255421	0.3097	2.2612	16.1204	14.7647	1.3091	2.9939	-1.9515	14.8436	-0.1315
b09	features.opensmile.mfcc1V_sma3nz_amean	opensmile	15108	255421	30.9875	30.3316	5.5278	4.9677	31.3406	30.4926	0.6559	5.0006	0.1312
b09	features.librosa.mfcc.mfcc_6.median	librosa	15108	255421	-6.281	-5.0701	9.8823	9.2192	-5.7361	-4.7235	-1.2109	9.2574	-0.1308
b09	features.opensmile.mfcc2V_sma3nz_amean	opensmile	15108	255421	-1.2465	-0.2228	8.4048	7.8043	-0.7163	0.03	-1.0237	7.839	-0.1306
b09	features.librosa.spectral.zero_crossing_rate.q75	librosa	15108	255421	0.1251	0.1298	0.0397	0.0362	0.1187	0.1255	-0.0047	0.0364	-0.1285
b09	features.librosa.mfcc.mfcc_9.median	librosa	15108	255421	-5.939	-5.1063	6.938	6.5459	-5.629	-4.8366	-0.8327	6.5684	-0.1268
b09	features.opensmile.slopeV0-500_sma3nz_amean	opensmile	15108	255421	0.0482	0.0448	0.0285	0.0268	0.0511	0.0463	0.0034	0.0269	0.1267
b09	features.librosa.mfcc.mfcc_9.q75	librosa	15108	255421	2.0807	2.8352	6.1646	5.9954	2.205	3.017	-0.7545	6.005	-0.1256
b09	features.librosa.spectral.centroid.iqr	librosa	15108	255421	694.7999	728.0446	275.625	265.9049	642.8911	683.7902	-33.2447	266.4571	-0.1248
b09	features.librosa.mfcc.mfcc_2.median	librosa	15108	255421	104.6924	102.6015	19.1335	16.7199	106.3057	103.0854	2.0909	16.8638	0.124
b09	features.librosa.mfcc.mfcc_8.mean	librosa	15108	255421	-7.1668	-6.1878	8.3807	7.8712	-7.0573	-6.0345	-0.9789	7.9005	-0.1239
b09	features.librosa.mfcc.mfcc_8.q25	librosa	15108	255421	-16.1311	-14.9516	10.1649	9.4925	-16.1548	-14.9028	-1.1795	9.5313	-0.1237
b09	features.librosa.mfcc.mfcc_8.median	librosa	15108	255421	-6.3809	-5.4157	8.3767	7.8046	-6.1698	-5.219	-0.9652	7.8377	-0.1231
b09	features.librosa.spectral.rolloff.max	librosa	15108	255421	7124.7905	7172.0822	420.7469	387.8591	7187.5	7222.6562	-47.2917	389.7688	-0.1213
b09	features.librosa.mfcc.mfcc_2.max	librosa	15108	255421	198.9723	196.2332	21.8596	22.6381	198.6444	196.0236	2.7392	22.5953	0.1212
b09	features.librosa.mfcc.mfcc_6.q75	librosa	15108	255421	4.9605	5.8775	8.066	7.671	5.2476	6.2182	-0.917	7.6936	-0.1192
b09	features.opensmile.mfcc2_sma3_amean	opensmile	15108	255421	2.5355	3.2778	6.7017	6.2118	2.9261	3.5579	-0.7422	6.2402	-0.1189
b09	features.librosa.spectral.centroid.range	librosa	15108	255421	4372.5939	4478.7028	932.1429	897.5937	4445.9307	4558.1865	-106.1089	899.558	-0.118
b09	features.librosa.mfcc.mfcc_3.q25	librosa	15108	255421	-21.7685	-19.585	20.7142	18.4137	-19.5095	-18.0241	-2.1835	18.5497	-0.1177
b09	features.librosa.mfcc.mfcc_7.q25	librosa	15108	255421	-25.873	-24.7121	10.7992	9.9079	-25.538	-24.5321	-1.161	9.9598	-0.1166
b09	features.opensmile.shimmerLocaldB_sma3nz_amean	opensmile	15108	255421	1.3656	1.3434	0.2088	0.195	1.3563	1.336	0.0222	0.1958	0.1135
b09	features.librosa.spectral.bandwidth.max	librosa	15108	255421	2906.0407	2926.9534	196.0868	183.9207	2919.6479	2942.7715	-20.9127	184.6212	-0.1133
b09	features.opensmile.loudnessPeaksPerSec	opensmile	15108	255421	2.104	2.0202	0.7855	0.7427	2.0516	1.9911	0.0837	0.7451	0.1124
b09	features.librosa.mfcc.mfcc_7.iqr	librosa	15108	255421	22.4752	21.7774	6.7572	6.2218	22.2898	21.6189	0.6978	6.2529	0.1116
b09	features.librosa.mfcc.mfcc_8.q75	librosa	15108	255421	2.3754	3.1228	7.0514	6.6768	2.3996	3.2994	-0.7474	6.6983	-0.1116
b09	features.librosa.spectral.bandwidth.min	librosa	15108	255421	613.2513	639.4628	231.2025	235.6212	589.1878	611.8775	-26.2115	235.3766	-0.1114
b09	features.opensmile.F1frequency_sma3nz_amean	opensmile	15108	255421	667.6532	658.4438	90.4625	82.7538	664.363	658.01	9.2094	83.2031	0.1107
b09	features.librosa.mfcc.mfcc_7.mean	librosa	15108	255421	-15.0768	-14.242	8.613	8.0225	-14.5976	-13.9099	-0.8349	8.0566	-0.1036
b09	features.opensmile.F1bandwidth_sma3nz_stddevNorm	opensmile	15108	255421	0.1785	0.1752	0.0392	0.0315	0.1717	0.1716	0.0033	0.032	0.1033
b09	features.librosa.mfcc.mfcc_3.median	librosa	15108	255421	3.1707	4.7428	17.1204	15.5277	4.4281	5.5543	-1.572	15.6209	-0.1006
b09	features.librosa.mfcc.mfcc_10.q25	librosa	15108	255421	-9.9615	-9.2974	7.0999	6.5922	-9.636	-8.9294	-0.6641	6.6216	-0.1003
b09	features.temporal_analysis.speechrate_dictionary.articulationRate(totalNumberSyllable / phonationTime)	temporal_analysis	15108	255421	6.162	6.0575	0.996	1.0497	6.3086	6.2497	0.1046	1.0468	0.0999
b09	features.librosa.mfcc.mfcc_10.mean	librosa	15108	255421	-2.6412	-2.0708	6.1876	5.815	-2.2716	-1.6575	-0.5703	5.8364	-0.0977
b09	features.librosa.mfcc.mfcc_7.median	librosa	15108	255421	-14.1433	-13.3413	8.8712	8.1892	-13.6844	-12.9727	-0.802	8.2287	-0.0975
b09	features.opensmile.F3bandwidth_sma3nz_stddevNorm	opensmile	15108	255421	0.3405	0.3454	0.0515	0.0506	0.3408	0.3461	-0.0049	0.0507	-0.0964
b09	features.librosa.mfcc.mfcc_6.iqr	librosa	15108	255421	24.462	23.8116	7.2772	6.7711	23.8817	23.4296	0.6503	6.8003	0.0956
b09	features.librosa.mfcc.mfcc_9.min	librosa	15108	255421	-51.0153	-49.5489	16.1373	15.3909	-51.3444	-49.7434	-1.4665	15.4335	-0.095
b09	features.opensmile.F3bandwidth_sma3nz_amean	opensmile	15108	255421	977.6058	969.167	91.105	89.3369	983.3676	974.5292	8.4388	89.4366	0.0944
b09	features.opensmile.alphaRatioUV_sma3nz_amean	opensmile	15108	255421	-10.6027	-10.2827	3.7821	3.4424	-10.6326	-10.2107	-0.32	3.4623	-0.0924
b09	features.librosa.chroma.chroma_A#.std	librosa	15108	255421	0.3179	0.3151	0.0311	0.0307	0.3195	0.3169	0.0028	0.0307	0.0919
b09	features.librosa.mfcc.mfcc_3.min	librosa	15108	255421	-109.241	-106.6288	29.3851	28.3828	-108.4915	-105.977	-2.6122	28.4397	-0.0919
b09	features.opensmile.spectralFluxV_sma3nz_amean	opensmile	15108	255421	0.238	0.2254	0.1554	0.1377	0.2336	0.2207	0.0126	0.1387	0.091
b09	features.librosa.mfcc.mfcc_2.q25	librosa	15108	255421	73.7665	71.8861	22.9808	20.7937	75.5702	72.1507	1.8804	20.9218	0.0899
b09	features.librosa.energy.rms.iqr	librosa	15108	255421	0.0317	0.0297	0.0253	0.0225	0.0281	0.0256	0.002	0.0227	0.0891
b09	features.opensmile.shimmerLocaldB_sma3nz_stddevNorm	opensmile	15108	255421	0.5635	0.5563	0.0911	0.0831	0.5565	0.5523	0.0073	0.0836	0.0871
b09	features.librosa.mfcc.mfcc_2.min	librosa	15108	255421	-47.1656	-50.8448	44.8172	42.488	-45.0937	-49.2452	3.6792	42.6215	0.0863
b09	features.librosa.mfcc.mfcc_8.iqr	librosa	15108	255421	18.5064	18.0744	5.4104	4.9961	18.2775	17.9515	0.4321	5.0201	0.0861
b09	features.librosa.mfcc.mfcc_6.max	librosa	15108	255421	45.489	46.5865	13.3003	12.7486	44.3858	45.9395	-1.0975	12.78	-0.0859
b09	features.librosa.mfcc.mfcc_7.std	librosa	15108	255421	16.0798	15.7517	4.0553	3.8183	16.3542	16.0104	0.3281	3.8319	0.0856
b09	features.librosa.chroma.chroma_A#.iqr	librosa	15108	255421	0.5005	0.4899	0.1281	0.1248	0.4911	0.482	0.0106	0.125	0.0852
b09	features.librosa.mfcc.mfcc_3.q75	librosa	15108	255421	23.8397	25.0996	15.2556	14.7962	24.7013	26.038	-1.26	14.8223	-0.085
b09	features.librosa.spectral.zero_crossing_rate.median	librosa	15108	255421	0.0866	0.0884	0.0252	0.0218	0.0835	0.0864	-0.0018	0.022	-0.0834
b09	features.librosa.mfcc.mfcc_10.median	librosa	15108	255421	-2.4206	-1.9485	6.0725	5.7492	-1.9942	-1.4679	-0.4721	5.7677	-0.0819
b09	features.librosa.energy.rms.q75	librosa	15108	255421	0.0421	0.0397	0.0314	0.0285	0.0376	0.035	0.0023	0.0287	0.0817
b09	features.librosa.mfcc.mfcc_1.max	librosa	15108	255421	-70.2855	-60.4678	126.8496	120.7616	-47.2016	-39.0534	-9.8177	121.1096	-0.0811
b09	features.librosa.spectral.flatness.q25	librosa	15108	255421	0.0021	0.0025	0.0037	0.0046	0.0012	0.0014	-0.0004	0.0045	-0.081
b09	features.librosa.mfcc.mfcc_9.max	librosa	15108	255421	35.2016	36.0233	10.5778	10.3759	34.7698	35.7948	-0.8217	10.3873	-0.0791
b09	features.librosa.energy.rms.median	librosa	15108	255421	0.023	0.0217	0.0186	0.0166	0.0195	0.0184	0.0013	0.0167	0.0775
b09	features.librosa.spectral.flatness.max	librosa	15108	255421	0.3306	0.3389	0.1229	0.1065	0.3294	0.3416	-0.0083	0.1074	-0.0773
b09	features.librosa.mfcc.mfcc_10.q75	librosa	15108	255421	4.69	5.1206	5.7528	5.566	4.9151	5.4801	-0.4305	5.5766	-0.0772
b09	features.librosa.spectral.flatness.range	librosa	15108	255421	0.3304	0.3387	0.1229	0.1065	0.3293	0.3414	-0.0083	0.1075	-0.0771
b09	features.librosa.mfcc.mfcc_6.min	librosa	15108	255421	-68.4704	-66.8823	21.4362	20.58	-69.222	-67.4326	-1.5881	20.6287	-0.077
b09	features.opensmile.loudness_sma3_meanFallingSlope	opensmile	15108	255421	3.9364	3.7688	2.478	2.1619	3.6852	3.6444	0.1676	2.1808	0.0768
b09	features.opensmile.loudness_sma3_pctlrange0-2	opensmile	15108	255421	0.448	0.4288	0.2741	0.249	0.4231	0.4044	0.0192	0.2504	0.0767
b09	features.opensmile.slopeUV0-500_sma3nz_amean	opensmile	15108	255421	0.0285	0.0265	0.0273	0.0259	0.0273	0.025	0.002	0.026	0.0767
b09	features.opensmile.mfcc3V_sma3nz_amean	opensmile	15108	255421	6.3707	6.9032	7.3433	7.0015	6.5481	7.1322	-0.5325	7.021	-0.0758
b09	features.opensmile.F0semitoneFrom27.5Hz_sma3nz_pctlrange0-2	opensmile	15108	255421	8.2229	7.885	4.8266	4.4909	6.789	6.6067	0.3379	4.5103	0.0749
b09	features.librosa.chroma.chroma_F#.mean	librosa	15108	255421	0.3395	0.3451	0.0766	0.0776	0.3356	0.3405	-0.0057	0.0776	-0.0729
b09	features.librosa.chroma.chroma_G.mean	librosa	15108	255421	0.347	0.3524	0.0738	0.0751	0.3436	0.3483	-0.0055	0.075	-0.0726
b09	features.librosa.chroma.chroma_F#.q75	librosa	15108	255421	0.5174	0.5273	0.1397	0.1404	0.5108	0.5194	-0.01	0.1404	-0.0709
b09	features.temporal_analysis.speechrate_dictionary.speechRate(totalNumberSyllable / totalFileDuration)	temporal_analysis	15108	255421	5.3634	5.2817	1.1593	1.1569	5.5415	5.4668	0.0817	1.157	0.0706
b09	features.opensmile.jitterLocal_sma3nz_amean	opensmile	15108	255421	0.0285	0.0278	0.0099	0.0094	0.0271	0.0267	0.0007	0.0094	0.0706
b09	features.librosa.chroma.chroma_F#.median	librosa	15108	255421	0.2466	0.2536	0.097	0.0995	0.2365	0.2418	-0.007	0.0994	-0.0705
b09	features.librosa.spectral.rolloff.min	librosa	15108	255421	552.6476	574.9187	293.8488	317.6946	476.5625	484.375	-22.2711	316.4103	-0.0704
b09	features.opensmile.loudness_sma3_meanRisingSlope	opensmile	15108	255421	6.1039	5.8782	3.743	3.2099	5.7878	5.7335	0.2256	3.242	0.0696
b09	features.librosa.mfcc.mfcc_8.min	librosa	15108	255421	-55.7192	-54.5214	17.9755	17.2355	-56.1115	-54.8986	-1.1978	17.2777	-0.0693
b09	features.librosa.mfcc.mfcc_6.std	librosa	15108	255421	17.9042	17.612	4.3868	4.2145	18.0374	17.7048	0.2922	4.2243	0.0692
b09	features.librosa.chroma.chroma_G.median	librosa	15108	255421	0.2547	0.2615	0.0949	0.0977	0.245	0.2507	-0.0067	0.0976	-0.0691
b09	features.opensmile.loudness_sma3_stddevNorm	opensmile	15108	255421	0.7888	0.7749	0.2152	0.2018	0.7842	0.7773	0.014	0.2026	0.069
b09	features.librosa.spectral.flatness.min	librosa	15108	255421	0.0001	0.0002	0.0003	0.0004	0.0	0.0	-0.0	0.0004	-0.0688
b09	features.librosa.spectral.zero_crossing_rate.q25	librosa	15108	255421	0.0639	0.0651	0.0188	0.0165	0.0625	0.0643	-0.0011	0.0166	-0.0683
b09	features.librosa.chroma.chroma_G.q75	librosa	15108	255421	0.5313	0.5405	0.1359	0.1366	0.5246	0.5335	-0.0092	0.1366	-0.0676
b09	features.librosa.mfcc.mfcc_9.iqr	librosa	15108	255421	16.794	16.5049	4.5049	4.2918	16.748	16.3921	0.2891	4.304	0.0672
b09	features.librosa.energy.rms.mean	librosa	15108	255421	0.0313	0.0299	0.0213	0.02	0.0289	0.0274	0.0013	0.0201	0.0665
b09	features.librosa.mfcc.mfcc_7.q75	librosa	15108	255421	-3.3978	-2.9346	7.3741	7.0621	-2.972	-2.5316	-0.4632	7.0799	-0.0654
b09	features.librosa.chroma.chroma_G.q25	librosa	15108	255421	0.0983	0.102	0.0544	0.0569	0.0883	0.0907	-0.0037	0.0568	-0.0646
b09	features.librosa.mfcc.mfcc_8.std	librosa	15108	255421	13.8075	13.6013	3.3718	3.1994	13.9935	13.8344	0.2061	3.2093	0.0642
b09	features.librosa.mfcc.mfcc_10.min	librosa	15108	255421	-43.0641	-42.2197	13.8592	13.2547	-42.9655	-41.9783	-0.8444	13.2891	-0.0635
b09	features.librosa.chroma.chroma_F#.q25	librosa	15108	255421	0.0947	0.0983	0.054	0.0568	0.0849	0.087	-0.0036	0.0566	-0.0632
b09	features.vad_results.arousal.cv	vad_results	15108	255421	0.2152	0.2207	0.0869	0.088	0.2131	0.2182	-0.0056	0.0879	-0.0632
b09	features.opensmile.F2amplitudeLogRelF0_sma3nz_stddevNorm	opensmile	15108	255421	-0.753	-0.7369	0.2704	0.2538	-0.7693	-0.7494	-0.0161	0.2547	-0.0631
b09	features.librosa.mfcc.mfcc_7.max	librosa	15108	255421	32.5803	33.3574	12.4643	12.3097	31.7784	32.7411	-0.7772	12.3184	-0.0631
b09	features.librosa.mfcc.mfcc_3.iqr	librosa	15108	255421	45.6082	44.6847	15.5163	14.5914	44.4171	44.1255	0.9235	14.6446	0.0631
b09	features.librosa.mfcc.mfcc_10.iqr	librosa	15108	255421	14.6516	14.418	3.8945	3.7449	14.5784	14.3429	0.2336	3.7534	0.0622
b09	features.opensmile.spectralFlux_sma3_amean	opensmile	15108	255421	0.1768	0.17	0.1171	0.1102	0.1673	0.1596	0.0068	0.1106	0.0617
b09	features.vad_results.valence.max	vad_results	15108	255421	0.5866	0.5944	0.1281	0.1282	0.5843	0.5915	-0.0079	0.1282	-0.0615
b09	features.librosa.mfcc.mfcc_13.q75	librosa	15108	255421	2.768	2.5139	4.5999	4.1488	2.7214	2.5898	0.2541	4.1752	0.0609
b09	features.opensmile.F2frequency_sma3nz_amean	opensmile	15108	255421	1697.2653	1688.8118	144.6628	138.8387	1705.657	1698.1836	8.4536	139.1703	0.0607
b09	features.librosa.spectral.centroid.min	librosa	15108	255421	501.5723	512.9216	181.2145	188.2642	495.0169	501.746	-11.3493	187.8775	-0.0604
b09	features.librosa.mfcc.mfcc_1.q25	librosa	15108	255421	-418.1683	-412.6315	99.3146	91.8863	-399.3943	-396.8198	-5.5368	92.3168	-0.06
b09	features.opensmile.mfcc3_sma3_amean	opensmile	15108	255421	8.1201	8.4627	6.0274	5.7429	8.4039	8.7208	-0.3426	5.7591	-0.0595
b09	features.librosa.mfcc.mfcc_7.min	librosa	15108	255421	-70.2268	-69.1252	19.6581	18.5394	-70.4507	-69.4331	-1.1016	18.6036	-0.0592
b09	features.librosa.chroma.chroma_F#.iqr	librosa	15108	255421	0.4226	0.429	0.1103	0.1096	0.4183	0.4253	-0.0064	0.1096	-0.0582
b09	features.opensmile.slopeUV500-1500_sma3nz_amean	opensmile	15108	255421	-0.0026	-0.003	0.0084	0.0074	-0.0035	-0.0035	0.0004	0.0074	0.0572
b09	features.librosa.mfcc.mfcc_13.mean	librosa	15108	255421	-2.9549	-3.1997	4.772	4.4077	-2.8885	-3.0957	0.2448	4.4288	0.0553
b09	features.librosa.chroma.chroma_A#.q75	librosa	15108	255421	0.6132	0.6042	0.1651	0.163	0.5984	0.59	0.009	0.1631	0.0551
b09	features.librosa.chroma.chroma_B.std	librosa	15108	255421	0.3161	0.3144	0.0312	0.0315	0.3179	0.3166	0.0017	0.0315	0.0548
b09	features.librosa.mfcc.mfcc_5.median	librosa	15108	255421	-2.553	-3.0788	10.3455	9.5725	-1.7075	-2.5035	0.5258	9.6173	0.0547
b09	features.librosa.chroma.chroma_B.iqr	librosa	15108	255421	0.4907	0.4839	0.1246	0.1246	0.4816	0.4754	0.0068	0.1246	0.0542
b09	features.temporal_analysis.rhythm_features_file_level.tempo.std	temporal_analysis	15108	255421	17.7505	17.4502	6.0794	5.5064	18.2068	17.914	0.3003	5.54	0.0542
b09	features.librosa.mfcc.mfcc_13.median	librosa	15108	255421	-2.7903	-3.0238	4.6626	4.3205	-2.6947	-2.8962	0.2334	4.3403	0.0538
b09	features.librosa.mfcc.mfcc_5.q75	librosa	15108	255421	9.4215	8.9574	9.2406	8.6244	9.5737	9.2656	0.4641	8.66	0.0536
b09	features.opensmile.loudness_sma3_percentile20.0	opensmile	15108	255421	0.1447	0.1492	0.0879	0.0853	0.1351	0.1396	-0.0046	0.0854	-0.0533
b09	features.librosa.mfcc.mfcc_8.max	librosa	15108	255421	36.5839	37.1652	11.5233	10.9101	35.6545	36.4991	-0.5813	10.9453	-0.0531
b09	features.librosa.mfcc.mfcc_1.min	librosa	15108	255421	-525.5998	-520.7434	97.7467	91.2102	-513.7209	-512.1917	-4.8565	91.5875	-0.053
b09	features.librosa.mfcc.mfcc_1.range	librosa	15108	255421	455.3143	460.2755	92.9601	94.8078	466.9064	474.4505	-4.9612	94.7056	-0.0524
b09	features.opensmile.F3amplitudeLogRelF0_sma3nz_stddevNorm	opensmile	15108	255421	-0.7002	-0.6884	0.239	0.2251	-0.7205	-0.7054	-0.0118	0.2259	-0.0523
b09	features.temporal_analysis.rhythm_features_file_level.tempo.cv	temporal_analysis	15108	255421	0.1436	0.1414	0.048	0.044	0.1474	0.1453	0.0023	0.0442	0.0515
b09	features.librosa.chroma.chroma_G.iqr	librosa	15108	255421	0.433	0.4386	0.1092	0.1081	0.4289	0.4345	-0.0056	0.1082	-0.0515
b09	features.librosa.mfcc.mfcc_9.std	librosa	15108	255421	12.7812	12.6335	2.9704	2.897	13.0585	12.862	0.1477	2.9011	0.0509
b09	features.librosa.mfcc.mfcc_1.mean	librosa	15108	255421	-356.1538	-351.4181	100.7964	93.4648	-332.6917	-331.2429	-4.7358	93.8893	-0.0504
b09	features.librosa.mfcc.mfcc_10.std	librosa	15108	255421	11.5141	11.3789	2.703	2.679	11.6185	11.4655	0.1352	2.6804	0.0504
b09	features.temporal_analysis.rhythm_features_file_level.tempo.range	temporal_analysis	15108	255421	70.3267	68.9869	29.254	26.4331	71.0227	71.0227	1.3399	26.5985	0.0504
b09	features.vad_results.valence.mean	vad_results	15108	255421	0.4021	0.4055	0.0686	0.0681	0.3933	0.3975	-0.0034	0.0681	-0.0504
b09	features.opensmile.F1amplitudeLogRelF0_sma3nz_amean	opensmile	15108	255421	-119.0821	-120.6914	33.474	32.165	-114.8917	-117.3534	1.6093	32.2395	0.0499
b09	features.opensmile.loudness_sma3_percentile80.0	opensmile	15108	255421	0.5926	0.578	0.3169	0.2937	0.5755	0.5629	0.0147	0.295	0.0497
b09	features.opensmile.F2amplitudeLogRelF0_sma3nz_amean	opensmile	15108	255421	-118.7688	-120.334	32.7513	31.46	-114.5685	-116.85	1.5652	31.5335	0.0496
b09	features.librosa.spectral.flatness.mean	librosa	15108	255421	0.0223	0.0235	0.0308	0.0232	0.0178	0.02	-0.0012	0.0237	-0.0494
b09	features.librosa.mfcc.mfcc_10.max	librosa	15108	255421	36.8464	37.37	10.7514	10.6676	35.9821	36.6829	-0.5236	10.6723	-0.0491
b09	features.librosa.energy.rms.std	librosa	15108	255421	0.0301	0.0291	0.0195	0.019	0.0293	0.0276	0.0009	0.019	0.048
b09	features.vad_results.arousal.range	vad_results	15108	255421	0.2974	0.3044	0.1445	0.1472	0.2918	0.2991	-0.007	0.147	-0.0476
b09	features.librosa.mfcc.mfcc_1.iqr	librosa	15108	255421	118.8266	117.0038	40.6038	38.5538	114.8969	113.5244	1.8228	38.6712	0.0471
b09	features.vad_results.valence.std	vad_results	15108	255421	0.0774	0.0789	0.0322	0.0325	0.0776	0.0784	-0.0015	0.0325	-0.0459
b09	features.librosa.mfcc.mfcc_13.q25	librosa	15108	255421	-8.6019	-8.8315	5.2754	4.9908	-8.5217	-8.769	0.2296	5.0071	0.0459
b09	features.opensmile.F3amplitudeLogRelF0_sma3nz_amean	opensmile	15108	255421	-121.6826	-123.071	31.5354	30.3286	-117.5326	-119.6664	1.3883	30.3972	0.0457
b09	features.librosa.mfcc.mfcc_5.std	librosa	15108	255421	20.2373	20.0151	4.9467	4.8703	20.3674	20.1828	0.2222	4.8746	0.0456
b09	features.opensmile.F3frequency_sma3nz_amean	opensmile	15108	255421	2754.1998	2744.4627	219.0465	213.392	2774.031	2763.5339	9.737	213.7117	0.0456
b09	features.opensmile.F2bandwidth_sma3nz_amean	opensmile	15108	255421	1064.7268	1060.4511	97.3858	93.7338	1071.5079	1065.1869	4.2757	93.9415	0.0455
b09	features.librosa.spectral.flatness.std	librosa	15108	255421	0.0407	0.0419	0.036	0.0265	0.0362	0.0391	-0.0012	0.0271	-0.0455
b09	features.opensmile.logRelF0-H1-A3_sma3nz_amean	opensmile	15108	255421	21.7505	21.4913	6.3619	5.663	21.9936	21.5621	0.2592	5.7042	0.0454
b09	features.librosa.mfcc.mfcc_13.max	librosa	15108	255421	30.0589	29.6111	10.4276	9.8274	28.6884	28.6133	0.4479	9.8619	0.0454
b09	features.librosa.spectral.rolloff.range	librosa	15108	255421	6572.1429	6597.1636	573.1416	550.5965	6671.875	6695.3125	-25.0206	551.8797	-0.0453
b09	features.temporal_analysis.rhythm_features_file_level.tempo.max	temporal_analysis	15108	255421	162.5002	161.6574	20.827	18.5526	156.25	156.25	0.8428	18.6869	0.0451
b09	features.vad_results.arousal.std	vad_results	15108	255421	0.0738	0.0753	0.0332	0.0339	0.0728	0.074	-0.0015	0.0339	-0.0448
b09	features.librosa.mfcc.mfcc_1.median	librosa	15108	255421	-358.3089	-354.0467	103.5645	95.504	-335.6237	-334.9376	-4.2622	95.972	-0.0444
b09	features.vad_results.arousal.min	vad_results	15108	255421	0.2298	0.2257	0.0953	0.0933	0.2166	0.2125	0.0041	0.0934	0.0443
b09	features.vad_results.dominance.range	vad_results	15108	255421	0.2799	0.2859	0.1334	0.1354	0.274	0.2798	-0.006	0.1353	-0.0442
b09	features.opensmile.logRelF0-H1-H2_sma3nz_amean	opensmile	15108	255421	3.7129	3.9412	5.4507	5.167	3.2606	3.5324	-0.2283	5.1832	-0.044
b09	features.librosa.chroma.chroma_G#.q25	librosa	15108	255421	0.1033	0.1059	0.0581	0.0592	0.0918	0.0936	-0.0026	0.0591	-0.0431
b09	features.opensmile.HNRdBACF_sma3nz_amean	opensmile	15108	255421	5.1632	5.2332	1.7024	1.6207	5.1731	5.2631	-0.07	1.6253	-0.0431
b09	features.vad_results.dominance.min	vad_results	15108	255421	0.2437	0.2396	0.1005	0.0975	0.2359	0.2322	0.0041	0.0977	0.0421
b09	features.librosa.chroma.chroma_F.q25	librosa	15108	255421	0.0915	0.0939	0.0544	0.057	0.0813	0.0824	-0.0024	0.0569	-0.042
b09	features.librosa.chroma.chroma_C.iqr	librosa	15108	255421	0.4325	0.4281	0.1053	0.1049	0.4294	0.4253	0.0044	0.1049	0.0418
b09	features.librosa.chroma.chroma_F.median	librosa	15108	255421	0.2399	0.2441	0.101	0.1018	0.2279	0.2312	-0.0043	0.1017	-0.0418
b09	features.librosa.mfcc.mfcc_4.std	librosa	15108	255421	26.3614	26.0859	6.7609	6.6513	26.6391	26.1432	0.2755	6.6575	0.0414
b09	features.librosa.chroma.chroma_F.mean	librosa	15108	255421	0.3334	0.3367	0.0795	0.0796	0.329	0.3317	-0.0032	0.0796	-0.0406
b09	features.librosa.mfcc.mfcc_11.q25	librosa	15108	255421	-11.7333	-11.4927	6.3723	5.9139	-11.5467	-11.3484	-0.2406	5.9404	-0.0405
b09	features.vad_results.arousal.median	vad_results	15108	255421	0.3439	0.3398	0.104	0.1021	0.332	0.3276	0.0041	0.1022	0.04
b09	features.vad_results.dominance.cv	vad_results	15108	255421	0.1967	0.2	0.0851	0.0835	0.1923	0.1954	-0.0033	0.0836	-0.0391
b09	features.librosa.mfcc.mfcc_11.mean	librosa	15108	255421	-5.0111	-4.8073	5.5591	5.2334	-4.8089	-4.6125	-0.2038	5.2522	-0.0388
b09	features.vad_results.valence.median	vad_results	15108	255421	0.3936	0.3963	0.0702	0.0695	0.3829	0.3863	-0.0027	0.0696	-0.0386
b09	features.vad_results.valence.range	vad_results	15108	255421	0.3135	0.319	0.1433	0.143	0.3122	0.3172	-0.0055	0.1431	-0.0385
b09	features.librosa.chroma.chroma_F#.std	librosa	15108	255421	0.2991	0.3003	0.0327	0.0324	0.3018	0.3032	-0.0012	0.0324	-0.0384
b09	features.librosa.chroma.chroma_E.median	librosa	15108	255421	0.2303	0.2339	0.0929	0.0934	0.22	0.2234	-0.0036	0.0934	-0.0383
b09	features.temporal_analysis.rhythm_features_file_level.tempo.min	temporal_analysis	15108	255421	92.1735	92.6705	13.645	12.943	89.2857	93.75	-0.4971	12.9832	-0.0383
b09	features.librosa.mfcc.mfcc_5.max	librosa	15108	255421	50.4479	49.8667	16.0085	15.1318	49.2307	49.122	0.5812	15.1821	0.0383
b09	features.vad_results.valence.iqr	vad_results	15108	255421	0.0989	0.1008	0.0473	0.0483	0.0959	0.0966	-0.0018	0.0483	-0.0381
b09	features.vad_results.dominance.std	vad_results	15108	255421	0.0688	0.07	0.03	0.0303	0.0677	0.0688	-0.0011	0.0303	-0.0379
b09	features.librosa.chroma.chroma_C.std	librosa	15108	255421	0.3004	0.2992	0.0311	0.0315	0.303	0.302	0.0012	0.0315	0.0376
b09	features.librosa.mfcc.mfcc_4.q25	librosa	15108	255421	0.5915	1.0926	14.0379	13.3362	1.092	1.6631	-0.5011	13.3764	-0.0375
b09	features.librosa.mfcc.mfcc_1.q75	librosa	15108	255421	-299.3417	-295.6277	107.8245	100.222	-275.3026	-274.4062	-3.7139	100.6617	-0.0369
b09	features.librosa.mfcc.mfcc_1.std	librosa	15108	255421	85.1087	84.2996	22.4969	22.0897	84.9959	84.4595	0.8091	22.1126	0.0366
b09	features.librosa.energy.rms.q25	librosa	15108	255421	0.0104	0.0101	0.0099	0.0088	0.0086	0.0084	0.0003	0.0089	0.0362
b09	features.librosa.chroma.chroma_D#.median	librosa	15108	255421	0.2238	0.2271	0.0901	0.092	0.2134	0.2167	-0.0033	0.0919	-0.036
b09	features.opensmile.hammarbergIndexV_sma3nz_amean	opensmile	15108	255421	24.3405	24.1822	4.8134	4.3824	24.5014	24.1814	0.1584	4.4076	0.0359
b09	features.librosa.mfcc.mfcc_4.median	librosa	15108	255421	17.6357	18.0123	11.1336	10.5413	17.8468	18.2752	-0.3765	10.5752	-0.0356
b09	features.librosa.mfcc.mfcc_5.mean	librosa	15108	255421	-4.8113	-5.1472	10.1604	9.4196	-4.2075	-4.6476	0.3358	9.4625	0.0355
b09	features.librosa.chroma.chroma_D#.q25	librosa	15108	255421	0.0848	0.0866	0.049	0.0504	0.0758	0.0769	-0.0018	0.0504	-0.0355
b09	features.librosa.mfcc.mfcc_12.mean	librosa	15108	255421	-2.992	-2.8166	5.3038	4.9414	-2.4928	-2.3415	-0.1754	4.9623	-0.0353
b09	features.librosa.chroma.chroma_E.q25	librosa	15108	255421	0.0874	0.0893	0.051	0.0519	0.0778	0.0792	-0.0018	0.0518	-0.0353
b09	features.librosa.chroma.chroma_F.q75	librosa	15108	255421	0.5074	0.5125	0.1449	0.1433	0.5	0.504	-0.005	0.1434	-0.0351
b09	features.librosa.chroma.chroma_G.std	librosa	15108	255421	0.3018	0.3029	0.032	0.0317	0.3042	0.3055	-0.0011	0.0317	-0.0351
b09	features.librosa.chroma.chroma_B.q75	librosa	15108	255421	0.5988	0.5931	0.1597	0.1612	0.5837	0.5778	0.0056	0.1611	0.0349
b09	features.opensmile.spectralFluxV_sma3nz_stddevNorm	opensmile	15108	255421	0.8556	0.8648	0.2654	0.264	0.8455	0.8605	-0.0092	0.2641	-0.0348
b09	features.opensmile.logRelF0-H1-A3_sma3nz_stddevNorm	opensmile	15108	255421	-11.1291	0.6423	1431.7675	12.169	0.5538	0.5605	-11.7714	338.5489	-0.0348
b09	features.librosa.mfcc.mfcc_5.range	librosa	15108	255421	134.0912	132.966	32.985	32.3647	133.6683	132.7106	1.1252	32.3997	0.0347
b09	features.librosa.mfcc.mfcc_12.q75	librosa	15108	255421	3.1939	3.3586	5.0243	4.7341	3.5137	3.7314	-0.1647	4.7508	-0.0347
b09	features.temporal_analysis.rhythm_features_file_level.tempo.iqr	temporal_analysis	15108	255421	23.3377	23.0115	9.9308	9.5134	23.6345	23.6345	0.3262	9.5372	0.0342
b09	features.opensmile.F0semitoneFrom27.5Hz_sma3nz_stddevNorm	opensmile	15108	255421	0.1938	0.1911	0.0817	0.0788	0.1759	0.1738	0.0027	0.0789	0.0342
b09	features.vad_results.dominance.median	vad_results	15108	255421	0.3593	0.3559	0.1024	0.0994	0.3538	0.3503	0.0034	0.0996	0.034
b09	features.librosa.chroma.chroma_D#.mean	librosa	15108	255421	0.3194	0.3219	0.0739	0.075	0.3154	0.3179	-0.0025	0.0749	-0.0336
b09	features.librosa.mfcc.mfcc_12.median	librosa	15108	255421	-2.7559	-2.5928	5.1868	4.8466	-2.2047	-2.0576	-0.163	4.8663	-0.0335
b09	features.librosa.chroma.chroma_E.mean	librosa	15108	255421	0.3255	0.328	0.075	0.0749	0.3225	0.3246	-0.0025	0.0749	-0.0334
b09	features.opensmile.F1frequency_sma3nz_stddevNorm	opensmile	15108	255421	0.3395	0.3411	0.0517	0.0503	0.344	0.3448	-0.0017	0.0504	-0.0334
b09	features.vad_results.valence.min	vad_results	15108	255421	0.273	0.2754	0.0716	0.0711	0.2625	0.2653	-0.0024	0.0711	-0.0334
b09	features.librosa.chroma.chroma_G#.median	librosa	15108	255421	0.267	0.2704	0.0996	0.0995	0.2555	0.2588	-0.0033	0.0995	-0.0333
b09	features.librosa.chroma.chroma_G#.mean	librosa	15108	255421	0.3566	0.3591	0.0749	0.0748	0.3516	0.3543	-0.0025	0.0748	-0.0332
b09	features.librosa.mfcc.mfcc_4.iqr	librosa	15108	255421	33.2649	32.948	10.0352	9.7029	32.8365	32.5246	0.3169	9.7218	0.0326
b09	features.librosa.mfcc.mfcc_2.iqr	librosa	15108	255421	56.786	56.1439	20.175	19.7606	53.524	52.6659	0.6421	19.784	0.0325
b09	features.vad_results.arousal.mean	vad_results	15108	255421	0.3527	0.3494	0.1019	0.1002	0.3448	0.3413	0.0032	0.1003	0.0324
b09	features.opensmile.F0semitoneFrom27.5Hz_sma3nz_percentile20.0	opensmile	15108	255421	26.9954	27.1825	5.9399	5.8287	28.1973	28.5285	-0.1871	5.835	-0.0321
b09	features.opensmile.F3frequency_sma3nz_stddevNorm	opensmile	15108	255421	0.0986	0.0981	0.0139	0.0137	0.0982	0.0974	0.0004	0.0137	0.0317
b09	features.librosa.mfcc.mfcc_12.q25	librosa	15108	255421	-9.0435	-8.8693	5.9284	5.5209	-8.5309	-8.3551	-0.1742	5.5444	-0.0314
b09	features.librosa.mfcc.mfcc_9.range	librosa	15108	255421	86.2169	85.5721	21.4037	20.6585	86.2678	85.7294	0.6448	20.7008	0.0311
b09	features.librosa.mfcc.mfcc_4.min	librosa	15108	255421	-63.038	-62.2433	26.3042	25.4687	-64.1132	-62.7632	-0.7947	25.5161	-0.0311
b09	features.librosa.chroma.chroma_D#.q75	librosa	15108	255421	0.4803	0.4845	0.1343	0.1354	0.4723	0.4775	-0.0042	0.1354	-0.0308
b09	features.librosa.chroma.chroma_E.q75	librosa	15108	255421	0.4924	0.4965	0.1365	0.1353	0.4871	0.4911	-0.0042	0.1354	-0.0307
b09	features.librosa.mfcc.mfcc_11.iqr	librosa	15108	255421	13.4265	13.3217	3.5805	3.4303	13.3087	13.2283	0.1048	3.4389	0.0305
b09	features.opensmile.jitterLocal_sma3nz_stddevNorm	opensmile	15108	255421	1.6529	1.6628	0.3329	0.3302	1.6672	1.68	-0.0099	0.3304	-0.03
b09	features.librosa.mfcc.mfcc_11.median	librosa	15108	255421	-4.8444	-4.6907	5.473	5.145	-4.6118	-4.4363	-0.1537	5.1639	-0.0298
b09	features.librosa.mfcc.mfcc_4.mean	librosa	15108	255421	17.6857	18.0001	11.4409	10.727	18.1054	18.4547	-0.3144	10.7681	-0.0292
b09	features.librosa.chroma.chroma_C.q75	librosa	15108	255421	0.53	0.5261	0.1346	0.1354	0.5242	0.5194	0.0039	0.1354	0.0286
b09	features.vad_results.valence.cv	vad_results	15108	255421	0.1921	0.1941	0.07	0.0694	0.1957	0.1964	-0.002	0.0694	-0.0286
b09	features.opensmile.F1amplitudeLogRelF0_sma3nz_stddevNorm	opensmile	15108	255421	-0.8017	-0.782	0.3135	0.7069	-0.8112	-0.7898	-0.0197	0.6909	-0.0285
b09	features.vad_results.dominance.mean	vad_results	15108	255421	0.3655	0.3628	0.1005	0.0977	0.3626	0.36	0.0028	0.0979	0.0283
b09	features.librosa.mfcc.mfcc_5.q25	librosa	15108	255421	-17.151	-17.4806	12.4621	11.6007	-16.0059	-16.6599	0.3296	11.6505	0.0283
b09	features.librosa.mfcc.mfcc_3.std	librosa	15108	255421	33.5657	33.3366	8.4381	8.2226	33.515	33.3577	0.2291	8.2348	0.0278
b09	features.librosa.mfcc.mfcc_8.range	librosa	15108	255421	92.303	91.6865	23.2648	22.2492	91.9715	91.8101	0.6165	22.3072	0.0276
b09	features.opensmile.F0semitoneFrom27.5Hz_sma3nz_percentile80.0	opensmile	15108	255421	35.2183	35.0675	5.716	5.4486	35.6735	35.8283	0.1508	5.4639	0.0276
b09	features.librosa.mfcc.mfcc_11.min	librosa	15108	255421	-41.6371	-41.3052	12.5776	12.0295	-41.7951	-41.3718	-0.3319	12.0608	-0.0275
b09	features.librosa.mfcc.mfcc_11.q75	librosa	15108	255421	1.6932	1.829	5.1311	4.9748	1.76	1.9834	-0.1358	4.9837	-0.0272
b09	features.temporal_analysis.speechrate_dictionary.totalNumberSyllable	temporal_analysis	15108	255421	172.2623	168.2394	156.5748	147.2498	132.0	131.0	4.0229	147.7861	0.0272
b09	features.opensmile.VoicedSegmentsPerSec	opensmile	15108	255421	2.5516	2.5313	0.8133	0.7472	2.6543	2.6277	0.0203	0.751	0.0271
b09	features.librosa.mfcc.mfcc_12.min	librosa	15108	255421	-38.0568	-37.7599	11.4431	10.9413	-38.0202	-37.5518	-0.2969	10.9699	-0.0271
b09	features.opensmile.MeanVoicedSegmentLengthSec	opensmile	15108	255421	0.1611	0.1594	0.0646	0.0645	0.1557	0.1545	0.0017	0.0645	0.0264
b09	features.librosa.chroma.chroma_A.iqr	librosa	15108	255421	0.4671	0.4643	0.1087	0.1071	0.4638	0.4616	0.0028	0.1072	0.0262
b09	features.librosa.mfcc.mfcc_11.max	librosa	15108	255421	31.7894	32.0475	9.871	9.8609	31.2069	31.5967	-0.2581	9.8614	-0.0262
b09	features.librosa.chroma.chroma_C#.std	librosa	15108	255421	0.2939	0.2931	0.0331	0.0328	0.2963	0.2959	0.0008	0.0328	0.0259
b09	features.librosa.chroma.chroma_C#.iqr	librosa	15108	255421	0.4013	0.3986	0.1055	0.1034	0.396	0.395	0.0027	0.1035	0.0259
b09	features.librosa.chroma.chroma_D.q25	librosa	15108	255421	0.0851	0.0864	0.0497	0.0502	0.0758	0.0766	-0.0013	0.0502	-0.0252
b09	features.opensmile.mfcc4_sma3_amean	opensmile	15108	255421	-5.5673	-5.7254	6.8951	6.5907	-5.3367	-5.5258	0.1581	6.6081	0.0239
b09	features.librosa.mfcc.mfcc_4.range	librosa	15108	255421	168.5728	167.5881	41.9659	41.1879	169.4924	168.1963	0.9847	41.2317	0.0239
b09	features.opensmile.loudness_sma3_amean	opensmile	15108	255421	0.3948	0.3904	0.1932	0.184	0.3915	0.3872	0.0044	0.1846	0.0238
b09	features.librosa.chroma.chroma_F.iqr	librosa	15108	255421	0.4159	0.4186	0.1136	0.1116	0.411	0.4145	-0.0026	0.1117	-0.0237
b09	features.librosa.chroma.chroma_A#.mean	librosa	15108	255421	0.384	0.3818	0.0926	0.0942	0.3743	0.3711	0.0022	0.0941	0.0236
b09	features.librosa.mfcc.mfcc_13.min	librosa	15108	255421	-35.8998	-36.1387	10.3866	10.3025	-35.9064	-36.0941	0.239	10.3072	0.0232
b09	features.librosa.chroma.chroma_A.std	librosa	15108	255421	0.3091	0.3085	0.0295	0.0299	0.3112	0.3109	0.0007	0.0298	0.023
b09	features.librosa.chroma.chroma_G.min	librosa	15108	255421	0.002	0.0021	0.0035	0.0038	0.001	0.001	-0.0001	0.0038	-0.0229
b09	features.librosa.chroma.chroma_A.q25	librosa	15108	255421	0.1084	0.1099	0.0655	0.0661	0.0944	0.0955	-0.0015	0.0661	-0.0228
b09	features.librosa.mfcc.mfcc_5.min	librosa	15108	255421	-83.6433	-83.0993	24.2534	23.9795	-82.8695	-82.3122	-0.544	23.9949	-0.0227
b09	features.librosa.chroma.chroma_D#.iqr	librosa	15108	255421	0.3955	0.3979	0.1058	0.1058	0.3907	0.3944	-0.0024	0.1058	-0.0225
b09	features.librosa.spectral.flatness.median	librosa	15108	255421	0.0064	0.0068	0.0246	0.0181	0.0038	0.0044	-0.0004	0.0185	-0.0223
b09	features.temporal_analysis.speechrate_dictionary.totalPauseDuration(s)	temporal_analysis	15108	255421	4.3972	4.2267	8.4648	7.7129	1.7674	1.728	0.1705	7.7568	0.022
b09	features.librosa.mfcc.mfcc_3.range	librosa	15108	255421	200.7124	201.6579	43.7467	43.1428	201.258	202.7705	-0.9456	43.1767	-0.0219
b09	features.librosa.chroma.chroma_G#.q75	librosa	15108	255421	0.5493	0.5523	0.1352	0.1339	0.5431	0.5459	-0.0029	0.134	-0.0219
b09	features.librosa.chroma.chroma_E.iqr	librosa	15108	255421	0.4049	0.4072	0.1075	0.1065	0.4008	0.4047	-0.0023	0.1066	-0.0218
b09	features.librosa.chroma.chroma_D.min	librosa	15108	255421	0.0017	0.0018	0.0028	0.0032	0.0008	0.0009	-0.0001	0.0032	-0.0216
b09	features.librosa.mfcc.mfcc_11.std	librosa	15108	255421	10.464	10.4124	2.4467	2.4104	10.6069	10.5595	0.0516	2.4124	0.0214
b09	features.librosa.chroma.chroma_F#.min	librosa	15108	255421	0.0019	0.0019	0.0033	0.0036	0.0009	0.001	-0.0001	0.0036	-0.0211
b09	features.vad_results.arousal.iqr	vad_results	15108	255421	0.0942	0.0952	0.0494	0.0505	0.0887	0.089	-0.0011	0.0504	-0.021
b09	features.temporal_analysis.speechrate_dictionary.minPauseDuration(s)	temporal_analysis	15108	255421	0.2551	0.2499	0.252	0.2454	0.304	0.304	0.0051	0.2457	0.0208
b09	features.opensmile.alphaRatioV_sma3nz_stddevNorm	opensmile	15108	255421	-1.4282	-0.5935	105.1657	32.5262	-0.4995	-0.5107	-0.8347	40.2056	-0.0208
b09	features.librosa.chroma.chroma_D.median	librosa	15108	255421	0.224	0.2258	0.0901	0.0912	0.2135	0.2154	-0.0018	0.0912	-0.0202
b09	features.librosa.chroma.chroma_A#.q25	librosa	15108	255421	0.1126	0.1143	0.0778	0.0831	0.0956	0.0961	-0.0017	0.0829	-0.0201
b09	features.librosa.chroma.chroma_B.min	librosa	15108	255421	0.0024	0.0025	0.0047	0.0055	0.0011	0.0012	-0.0001	0.0054	-0.0195
b09	features.librosa.chroma.chroma_A#.min	librosa	15108	255421	0.0025	0.0026	0.0052	0.0066	0.0012	0.0012	-0.0001	0.0065	-0.0194
b09	features.vad_results.arousal.max	vad_results	15108	255421	0.5272	0.5301	0.1502	0.152	0.5335	0.5343	-0.0029	0.1519	-0.0189
b09	features.opensmile.F2frequency_sma3nz_stddevNorm	opensmile	15108	255421	0.1435	0.1439	0.0207	0.0209	0.1428	0.1426	-0.0004	0.0209	-0.0186
b09	features.opensmile.StddevUnvoicedSegmentLength	opensmile	15108	255421	0.6646	0.622	2.579	2.2921	0.233	0.2423	0.0425	2.309	0.0184
b09	features.librosa.mfcc.mfcc_4.q75	librosa	15108	255421	33.8564	34.0406	10.9507	10.1609	33.8792	34.2072	-0.1842	10.2066	-0.018
b09	features.librosa.chroma.chroma_A.min	librosa	15108	255421	0.0023	0.0024	0.0043	0.0048	0.0011	0.0011	-0.0001	0.0048	-0.018
b09	features.librosa.mfcc.mfcc_6.range	librosa	15108	255421	113.9594	113.4687	28.2658	27.2921	113.7458	113.5122	0.4906	27.3474	0.0179
b09	features.opensmile.slopeV500-1500_sma3nz_stddevNorm	opensmile	15108	255421	-2.3429	-1.1724	195.6698	49.6548	-0.9156	-0.9229	-1.1705	66.8277	-0.0175
b09	features.librosa.mfcc.mfcc_5.iqr	librosa	15108	255421	26.5725	26.438	8.1076	7.8727	26.3568	26.3373	0.1345	7.886	0.0171
b09	features.librosa.chroma.chroma_D#.min	librosa	15108	255421	0.0017	0.0017	0.0028	0.0031	0.0008	0.0008	-0.0001	0.0031	-0.017
b09	features.opensmile.loudness_sma3_stddevRisingSlope	opensmile	15108	255421	5.0786	5.1307	3.1731	3.0702	4.6925	4.8035	-0.0521	3.076	-0.0169
b09	features.librosa.spectral.bandwidth.iqr	librosa	15108	255421	636.9025	639.9793	192.8208	183.6353	619.048	625.98	-3.0768	184.1604	-0.0167
b09	features.librosa.mfcc.mfcc_10.range	librosa	15108	255421	79.9105	79.5897	19.7118	19.3439	79.6337	79.3836	0.3208	19.3646	0.0166
b09	features.librosa.chroma.chroma_F.min	librosa	15108	255421	0.0018	0.0018	0.0031	0.0035	0.0009	0.0009	-0.0001	0.0035	-0.0166
b09	features.librosa.chroma.chroma_G#.min	librosa	15108	255421	0.0021	0.0022	0.0039	0.0041	0.001	0.001	-0.0001	0.0041	-0.0166
b09	features.opensmile.F0semitoneFrom27.5Hz_sma3nz_stddevFallingSlope	opensmile	15108	255421	199.5725	201.8497	137.3332	138.0291	168.836	171.4628	-2.2772	137.9904	-0.0165
b09	features.librosa.chroma.chroma_C.mean	librosa	15108	255421	0.3456	0.3444	0.0757	0.0766	0.3408	0.3391	0.0013	0.0766	0.0164
b09	features.librosa.mfcc.mfcc_2.range	librosa	15108	255421	246.138	247.078	58.1102	57.4212	244.5791	245.2284	-0.9401	57.4599	-0.0164
b09	features.temporal_analysis.speechrate_dictionary.totalNumberPause	temporal_analysis	15108	255421	6.3535	6.1961	9.4081	9.7562	3.0	3.0	0.1574	9.7371	0.0162
b09	features.librosa.chroma.chroma_C#.q75	librosa	15108	255421	0.4897	0.4875	0.1337	0.1324	0.4819	0.4807	0.0021	0.1325	0.0161
b09	features.opensmile.spectralFlux_sma3_stddevNorm	opensmile	15108	255421	1.1229	1.1285	0.3568	0.3479	1.101	1.1177	-0.0056	0.3484	-0.016
b09	features.librosa.spectral.bandwidth.range	librosa	15108	255421	2292.7894	2287.4906	339.9443	333.2466	2309.276	2303.5698	5.2988	333.6241	0.0159
b09	features.librosa.chroma.chroma_B.q25	librosa	15108	255421	0.1081	0.1092	0.07	0.0723	0.0931	0.0929	-0.0011	0.0722	-0.0157
b09	features.librosa.chroma.chroma_B.mean	librosa	15108	255421	0.3767	0.3753	0.0877	0.0895	0.3675	0.3655	0.0014	0.0894	0.0156
b09	features.opensmile.HNRdBACF_sma3nz_stddevNorm	opensmile	15108	255421	0.8069	0.6629	14.414	9.1554	0.5987	0.5889	0.1439	9.5259	0.0151
b09	features.opensmile.alphaRatioV_sma3nz_amean	opensmile	15108	255421	-13.6746	-13.7305	4.2235	3.726	-13.848	-13.7454	0.0559	3.7555	0.0149
b09	features.librosa.chroma.chroma_A.range	librosa	15108	255421	0.9975	0.9974	0.0073	0.0086	0.9989	0.9989	0.0001	0.0085	0.0145
b09	features.librosa.mfcc.mfcc_13.std	librosa	15108	255421	9.0043	8.9768	1.9619	1.9299	9.1208	9.0957	0.0275	1.9317	0.0142
b09	features.librosa.chroma.chroma_D.mean	librosa	15108	255421	0.3201	0.3211	0.0742	0.0745	0.3164	0.3172	-0.0011	0.0745	-0.0142
b09	features.opensmile.equivalentSoundLevel_dBp	opensmile	15108	255421	-30.5381	-30.6748	10.4049	9.8455	-27.5649	-28.0972	0.1367	9.8775	0.0138
b09	features.librosa.chroma.chroma_G.range	librosa	15108	255421	0.9978	0.9977	0.007	0.0088	0.999	0.999	0.0001	0.0087	0.0137
b09	features.vad_results.dominance.max	vad_results	15108	255421	0.5236	0.5255	0.1382	0.139	0.5316	0.532	-0.0019	0.139	-0.0135
b09	features.librosa.mfcc.mfcc_13.range	librosa	15108	255421	65.9587	65.7498	16.3097	15.9369	65.4561	65.547	0.2089	15.958	0.0131
b09	features.temporal_analysis.speechrate_dictionary.averagePauseDuration(s)	temporal_analysis	15108	255421	0.4372	0.4316	0.4457	0.4309	0.4373	0.4427	0.0056	0.4318	0.0129
b09	features.librosa.mfcc.mfcc_7.range	librosa	15108	255421	102.8071	102.4827	26.0632	25.1665	102.7246	102.6672	0.3244	25.2174	0.0129
b09	features.librosa.chroma.chroma_A#.range	librosa	15108	255421	0.9973	0.9972	0.0087	0.0095	0.9988	0.9988	0.0001	0.0095	0.0125
b09	features.opensmile.loudness_sma3_percentile50.0	opensmile	15108	255421	0.3098	0.3078	0.1683	0.1584	0.2968	0.2959	0.002	0.159	0.0125
b09	features.librosa.chroma.chroma_D.range	librosa	15108	255421	0.998	0.9978	0.0103	0.0111	0.9992	0.9991	0.0001	0.011	0.0123
b09	features.vad_results.dominance.iqr	vad_results	15108	255421	0.0881	0.0886	0.045	0.045	0.0833	0.0836	-0.0005	0.045	-0.0121
b09	features.opensmile.loudness_sma3_stddevFallingSlope	opensmile	15108	255421	3.4514	3.425	2.2738	2.201	3.1086	3.1224	0.0265	2.2051	0.012
b09	features.opensmile.F0semitoneFrom27.5Hz_sma3nz_meanFallingSlope	opensmile	15108	255421	125.4648	124.6526	70.3885	68.4445	116.7433	116.6198	0.8122	68.5545	0.0118
b09	features.librosa.mfcc.mfcc_12.max	librosa	15108	255421	30.9694	31.082	9.9742	9.7698	30.0339	30.348	-0.1126	9.7813	-0.0115
b09	features.librosa.chroma.chroma_C.min	librosa	15108	255421	0.0021	0.0021	0.0038	0.004	0.001	0.001	-0.0	0.004	-0.0115
b09	features.librosa.mfcc.mfcc_12.range	librosa	15108	255421	69.0262	68.842	16.7676	16.3593	68.9522	68.9173	0.1843	16.3824	0.0112
b09	features.librosa.chroma.chroma_D.std	librosa	15108	255421	0.2928	0.2924	0.0335	0.0332	0.2956	0.2953	0.0004	0.0332	0.0108
b09	features.librosa.chroma.chroma_B.range	librosa	15108	255421	0.9974	0.9974	0.0084	0.0083	0.9989	0.9988	0.0001	0.0083	0.0107
b09	features.librosa.chroma.chroma_C#.q25	librosa	15108	255421	0.0884	0.0889	0.0514	0.0515	0.0788	0.079	-0.0005	0.0515	-0.0106
b09	features.opensmile.spectralFluxUV_sma3nz_amean	opensmile	15108	255421	0.1197	0.1189	0.0869	0.0836	0.1094	0.1083	0.0009	0.0838	0.0103
b09	features.librosa.spectral.bandwidth.std	librosa	15108	255421	453.6624	454.5261	90.1611	86.9172	449.8211	451.4641	-0.8637	87.1016	-0.0099
b09	features.librosa.chroma.chroma_F#.range	librosa	15108	255421	0.9978	0.9977	0.0097	0.0101	0.9991	0.999	0.0001	0.01	0.0097
b09	features.temporal_analysis.speechrate_dictionary.ASD(phonationTime / totalNumberSyllable)	temporal_analysis	15108	255421	0.1753	0.1796	0.3788	0.4429	0.1585	0.16	-0.0042	0.4396	-0.0096
b09	features.librosa.chroma.chroma_D#.std	librosa	15108	255421	0.2921	0.2925	0.0333	0.0334	0.2948	0.2954	-0.0003	0.0334	-0.0095
b09	features.librosa.chroma.chroma_A.q75	librosa	15108	255421	0.5755	0.5742	0.1403	0.138	0.5683	0.5665	0.0013	0.1381	0.0094
b09	features.librosa.chroma.chroma_F.std	librosa	15108	255421	0.2973	0.2976	0.0338	0.0334	0.3	0.3005	-0.0003	0.0334	-0.0092
b09	features.librosa.mfcc.mfcc_13.iqr	librosa	15108	255421	11.3699	11.3454	2.7907	2.6955	11.2768	11.2572	0.0245	2.7009	0.0091
b09	features.librosa.chroma.chroma_F.range	librosa	15108	255421	0.9979	0.9978	0.0089	0.0111	0.9991	0.9991	0.0001	0.011	0.0088
b09	features.librosa.chroma.chroma_C.q25	librosa	15108	255421	0.0975	0.098	0.0577	0.0586	0.0862	0.086	-0.0005	0.0585	-0.0087
b09	features.temporal_analysis.speechrate_dictionary.totalFileDuration(s)	temporal_analysis	15108	255421	32.4843	32.251	29.3926	27.7682	24.7498	25.1505	0.2334	27.8614	0.0084
b09	features.librosa.mfcc.mfcc_4.max	librosa	15108	255421	105.5348	105.3448	23.1443	22.7719	103.7533	104.1012	0.19	22.7928	0.0083
b09	features.librosa.chroma.chroma_C#.mean	librosa	15108	255421	0.3253	0.3247	0.0739	0.0737	0.3215	0.3206	0.0006	0.0737	0.0083
b09	features.librosa.chroma.chroma_C.median	librosa	15108	255421	0.2544	0.2536	0.1005	0.1018	0.2423	0.2408	0.0008	0.1017	0.0082
b09	features.librosa.spectral.flatness.q75	librosa	15108	255421	0.0234	0.0238	0.067	0.0467	0.0142	0.0168	-0.0004	0.0481	-0.0082
b09	features.librosa.chroma.chroma_A#.median	librosa	15108	255421	0.2952	0.2941	0.1342	0.1352	0.2728	0.2705	0.0011	0.1351	0.0082
b09	features.librosa.chroma.chroma_D.q75	librosa	15108	255421	0.4815	0.4825	0.1352	0.1345	0.4742	0.4756	-0.001	0.1345	-0.0078
b09	features.librosa.chroma.chroma_E.min	librosa	15108	255421	0.0017	0.0017	0.003	0.0032	0.0008	0.0008	-0.0	0.0032	-0.0075
b09	features.librosa.chroma.chroma_C#.max	librosa	15108	255421	0.9996	0.9997	0.0114	0.0099	1.0	1.0	-0.0001	0.01	-0.0072
b09	features.opensmile.F0semitoneFrom27.5Hz_sma3nz_meanRisingSlope	opensmile	15108	255421	272.5323	271.6271	130.674	126.8394	253.4545	256.0771	0.9052	127.0565	0.0071
b09	features.librosa.energy.rms.range	librosa	15108	255421	0.2167	0.2158	0.1305	0.1317	0.214	0.2094	0.0009	0.1316	0.007
b09	features.librosa.energy.rms.max	librosa	15108	255421	0.2185	0.2176	0.1301	0.1312	0.2161	0.2116	0.0009	0.1312	0.0069
b09	features.librosa.spectral.zero_crossing_rate.min	librosa	15108	255421	0.0212	0.0213	0.009	0.0086	0.0205	0.0205	-0.0001	0.0086	-0.0068
b09	features.opensmile.StddevVoicedSegmentLengthSec	opensmile	15108	255421	0.1517	0.1512	0.0687	0.0736	0.1456	0.1452	0.0005	0.0733	0.0067
b09	features.opensmile.slopeV500-1500_sma3nz_amean	opensmile	15108	255421	-0.0169	-0.017	0.008	0.0075	-0.0174	-0.0174	0.0	0.0075	0.0066
b09	features.opensmile.mfcc1_sma3_stddevNorm	opensmile	15108	255421	0.5268	0.5486	1.0822	3.4559	0.4898	0.5186	-0.0218	3.3677	-0.0065
b09	features.librosa.rhythm.tempo	librosa	15108	255421	121.9839	122.0565	11.7112	11.3368	125.0	125.0	-0.0726	11.358	-0.0064
b09	features.librosa.chroma.chroma_D.max	librosa	15108	255421	0.9997	0.9996	0.0098	0.0104	1.0	1.0	0.0001	0.0104	0.0063
b09	features.librosa.mfcc.mfcc_12.std	librosa	15108	255421	9.6241	9.6115	2.1122	2.0907	9.8243	9.7795	0.0126	2.0919	0.006
b09	features.librosa.rhythm.beat_count	librosa	15108	255421	280.0703	278.6205	255.6513	241.9749	214.0	217.0	1.4498	242.7589	0.006
b09	features.librosa.chroma.chroma_C#.range	librosa	15108	255421	0.9977	0.9978	0.0119	0.0107	0.9991	0.9991	-0.0001	0.0107	-0.0057
b09	features.opensmile.F0semitoneFrom27.5Hz_sma3nz_stddevRisingSlope	opensmile	15108	255421	393.1806	394.2652	199.4923	195.9585	379.714	383.2483	-1.0847	196.1575	-0.0055
b09	features.librosa.chroma.chroma_A.max	librosa	15108	255421	0.9999	0.9998	0.0057	0.0069	1.0	1.0	0.0	0.0069	0.0054
b09	features.librosa.chroma.chroma_G#.max	librosa	15108	255421	0.9998	0.9998	0.0072	0.0073	1.0	1.0	-0.0	0.0073	-0.0054
b09	features.librosa.chroma.chroma_A.median	librosa	15108	255421	0.2816	0.2822	0.1107	0.1092	0.2681	0.2684	-0.0006	0.1092	-0.0051
b09	features.librosa.chroma.chroma_B.median	librosa	15108	255421	0.2855	0.2849	0.1252	0.1275	0.2654	0.2638	0.0006	0.1274	0.0048
b09	features.librosa.chroma.chroma_A.mean	librosa	15108	255421	0.3693	0.3696	0.0795	0.0787	0.3636	0.3636	-0.0004	0.0787	-0.0045
b09	features.opensmile.mfcc3_sma3_stddevNorm	opensmile	15108	255421	3.3884	0.7984	123.5769	599.6728	1.5344	1.5225	2.5899	583.4198	0.0044
b09	features.temporal_analysis.speechrate_dictionary.maxPauseDuration(s)	temporal_analysis	15108	255421	1.022	1.0142	1.8435	1.7516	0.592	0.6	0.0077	1.7569	0.0044
b09	features.librosa.mfcc.mfcc_11.range	librosa	15108	255421	73.4266	73.3527	17.8	17.5036	73.3935	73.3793	0.0738	17.5203	0.0042
b09	features.librosa.chroma.chroma_G.max	librosa	15108	255421	0.9998	0.9998	0.0059	0.0077	1.0	1.0	0.0	0.0077	0.0042
b09	features.librosa.chroma.chroma_F.max	librosa	15108	255421	0.9997	0.9996	0.0083	0.0103	1.0	1.0	0.0	0.0102	0.0038
b09	features.opensmile.F1bandwidth_sma3nz_amean	opensmile	15108	255421	1347.943	1348.37	121.1042	112.2977	1366.9175	1361.9346	-0.427	112.8076	-0.0038
b09	features.opensmile.logRelF0-H1-H2_sma3nz_stddevNorm	opensmile	15108	255421	2.9204	-1.614	118.5493	1271.9638	2.6766	2.6871	4.5344	1236.2561	0.0037
b09	features.temporal_analysis.rhythm_features_file_level.tempo.mean	temporal_analysis	15108	255421	123.571	123.5467	7.0234	6.6117	123.4794	123.4429	0.0243	6.6354	0.0037
b09	features.librosa.chroma.chroma_G#.iqr	librosa	15108	255421	0.446	0.4464	0.1068	0.105	0.4429	0.4434	-0.0004	0.1051	-0.0036
b09	features.opensmile.F2bandwidth_sma3nz_stddevNorm	opensmile	15108	255421	0.2966	0.2964	0.0478	0.0456	0.2955	0.2973	0.0002	0.0458	0.0035
b09	features.librosa.chroma.chroma_C#.median	librosa	15108	255421	0.2307	0.2304	0.0919	0.0917	0.221	0.2202	0.0003	0.0917	0.0035
b09	features.temporal_analysis.rhythm_features_file_level.tempo.median	temporal_analysis	15108	255421	122.3984	122.4254	8.1776	7.8662	125.0	125.0	-0.0271	7.8839	-0.0034
b09	features.librosa.mfcc.mfcc_2.std	librosa	15108	255421	41.3791	41.4168	11.2103	11.0824	40.4078	40.2528	-0.0376	11.0896	-0.0034
b09	features.librosa.chroma.chroma_C.max	librosa	15108	255421	0.9997	0.9997	0.0079	0.0083	1.0	1.0	-0.0	0.0083	-0.0034
b09	features.librosa.chroma.chroma_G#.range	librosa	15108	255421	0.9976	0.9976	0.0084	0.0086	0.999	0.999	0.0	0.0086	0.0033
b09	features.librosa.chroma.chroma_E.range	librosa	15108	255421	0.9979	0.9979	0.0107	0.011	0.9992	0.9992	0.0	0.011	0.0033
b09	features.librosa.chroma.chroma_D#.range	librosa	15108	255421	0.9979	0.9979	0.0119	0.011	0.9992	0.9992	0.0	0.0111	0.0032
b09	features.librosa.mfcc.mfcc_12.iqr	librosa	15108	255421	12.2375	12.2279	3.041	2.9665	12.1587	12.1401	0.0095	2.9708	0.0032
b09	features.opensmile.mfcc1V_sma3nz_stddevNorm	opensmile	15108	255421	0.3313	0.33	0.6384	0.3976	0.307	0.316	0.0013	0.4148	0.0031
b09	features.librosa.chroma.chroma_C#.min	librosa	15108	255421	0.0019	0.0019	0.0034	0.0034	0.0009	0.0009	-0.0	0.0034	-0.0031
b09	features.opensmile.MeanUnvoicedSegmentLength	opensmile	15108	255421	0.7189	0.7041	4.6235	5.0353	0.1895	0.1961	0.0148	5.0132	0.003
b09	features.opensmile.mfcc4V_sma3nz_stddevNorm	opensmile	15108	255421	-2.0124	1.5999	114.8365	1280.4708	-1.2601	-1.2734	-3.6123	1244.5006	-0.0029
b09	features.librosa.chroma.chroma_B.max	librosa	15108	255421	0.9998	0.9999	0.0069	0.006	1.0	1.0	-0.0	0.0061	-0.0029
b09	features.librosa.energy.rms.min	librosa	15108	255421	0.0018	0.0018	0.0029	0.0027	0.0008	0.0009	-0.0	0.0028	-0.0029
b09	features.temporal_analysis.speechrate_dictionary.phonationTime(s)	temporal_analysis	15108	255421	28.0852	28.0218	25.4798	24.3775	21.3758	21.762	0.0634	24.4403	0.0026
b09	features.opensmile.mfcc2_sma3_stddevNorm	opensmile	15108	255421	-6.9046	5.0599	572.9745	4882.6846	1.4883	1.6697	-11.9644	4746.3264	-0.0025
b09	features.librosa.chroma.chroma_F#.max	librosa	15108	255421	0.9997	0.9997	0.009	0.0092	1.0	1.0	0.0	0.0092	0.0024
b09	features.opensmile.slopeV0-500_sma3nz_stddevNorm	opensmile	15108	255421	0.6793	1.2887	15.6265	266.0957	0.4695	0.52	-0.6094	258.5856	-0.0024
b09	features.opensmile.F0semitoneFrom27.5Hz_sma3nz_percentile50.0	opensmile	15108	255421	30.494	30.5059	5.642	5.5228	31.7236	31.9685	-0.0119	5.5295	-0.0022
b09	features.librosa.chroma.chroma_D.iqr	librosa	15108	255421	0.3963	0.3961	0.1069	0.1051	0.3915	0.3928	0.0002	0.1052	0.0021
b09	features.librosa.chroma.chroma_C.range	librosa	15108	255421	0.9976	0.9976	0.0089	0.0094	0.999	0.999	0.0	0.0094	0.0019
b09	features.opensmile.mfcc4_sma3_stddevNorm	opensmile	15108	255421	-0.998	9.6759	158.7004	5803.4767	-1.7309	-1.7642	-10.6739	5639.2324	-0.0019
b09	features.librosa.chroma.chroma_D#.max	librosa	15108	255421	0.9996	0.9996	0.0115	0.0104	1.0	1.0	-0.0	0.0104	-0.0017
b09	features.librosa.chroma.chroma_G#.std	librosa	15108	255421	0.3042	0.3042	0.0304	0.0304	0.3065	0.3065	0.0	0.0304	0.0015
b09	features.opensmile.mfcc3V_sma3nz_stddevNorm	opensmile	15108	255421	-0.3634	3.9792	299.2634	2933.2956	1.6729	1.6941	-4.3426	2851.0945	-0.0015
b09	features.librosa.chroma.chroma_E.max	librosa	15108	255421	0.9996	0.9996	0.0102	0.0104	1.0	1.0	0.0	0.0104	0.0012
b09	features.librosa.chroma.chroma_A#.max	librosa	15108	255421	0.9998	0.9998	0.0069	0.0067	1.0	1.0	-0.0	0.0067	-0.0012
b09	features.opensmile.mfcc2V_sma3nz_stddevNorm	opensmile	15108	255421	-3.1113	-2.0209	515.6453	1243.9964	-0.8741	0.1708	-1.0904	1214.8896	-0.0009
b09	features.opensmile.hammarbergIndexV_sma3nz_stddevNorm	opensmile	15108	255421	0.3783	0.3752	0.2597	3.6446	0.3538	0.3576	0.0031	3.5419	0.0009
b09	features.librosa.chroma.chroma_E.std	librosa	15108	255421	0.2947	0.2948	0.033	0.0333	0.2974	0.2977	-0.0	0.0333	-0.0009
b09	features.librosa.spectral.flatness.iqr	librosa	15108	255421	0.0213	0.0214	0.0663	0.0458	0.0123	0.0146	-0.0	0.0471	-0.0006
b09	features.opensmile.F0semitoneFrom27.5Hz_sma3nz_amean	opensmile	15108	255421	31.2599	31.2616	5.1418	5.0076	32.0115	32.2011	-0.0017	5.0151	-0.0003
b09	features.opensmile.mfcc4V_sma3nz_amean	opensmile	15108	255421	-10.7921	-10.7902	8.5585	8.0947	-10.6244	-10.705	-0.0019	8.1213	-0.0002
b10	features.librosa.spectral.rolloff.mean	librosa	14638	31104	3042.5556	2901.956	467.8014	474.9579	3026.2273	2883.266	140.5996	472.6796	0.2975
b10	features.librosa.mfcc.mfcc_9.q75	librosa	14638	31104	3.8551	2.18	5.8675	6.0365	4.0497	2.3092	1.6751	5.983	0.28
b10	features.librosa.spectral.centroid.mean	librosa	14638	31104	1561.956	1495.4608	232.1111	243.1826	1551.2274	1483.2996	66.4952	239.6953	0.2774
b10	features.librosa.mfcc.mfcc_9.mean	librosa	14638	31104	-4.4455	-6.2684	6.5535	6.775	-4.1999	-6.0757	1.8229	6.7049	0.2719
b10	features.librosa.mfcc.mfcc_9.median	librosa	14638	31104	-4.1052	-5.7821	6.4332	6.7178	-3.7881	-5.5147	1.6769	6.6281	0.253
b10	features.librosa.mfcc.mfcc_10.mean	librosa	14638	31104	-1.0224	-2.4547	5.6148	5.9967	-0.7065	-2.1021	1.4323	5.8772	0.2437
b10	features.librosa.spectral.rolloff.q75	librosa	14638	31104	3905.8945	3725.2883	732.8725	753.1717	3875.0	3696.2891	180.6062	746.7359	0.2419
b10	features.librosa.mfcc.mfcc_10.q75	librosa	14638	31104	6.1495	4.8096	5.3179	5.642	6.3952	5.0897	1.3398	5.5404	0.2418
b10	features.librosa.mfcc.mfcc_9.q25	librosa	14638	31104	-12.5996	-14.452	7.6992	7.9665	-12.3924	-14.347	1.8524	7.882	0.235
b10	features.librosa.mfcc.mfcc_10.median	librosa	14638	31104	-0.9092	-2.2542	5.5063	5.8965	-0.5818	-1.8653	1.345	5.7745	0.2329
b10	features.librosa.spectral.rolloff.median	librosa	14638	31104	2659.8684	2525.4863	589.9144	592.0707	2632.8125	2492.1875	134.3821	591.3815	0.2272
b10	features.librosa.spectral.bandwidth.mean	librosa	14638	31104	1538.3514	1497.1602	182.2758	184.2655	1532.5947	1492.6382	41.1912	183.6311	0.2243
b10	features.librosa.mfcc.mfcc_10.q25	librosa	14638	31104	-8.2089	-9.7167	6.4475	6.8582	-8.0068	-9.3737	1.5077	6.7295	0.2241
b10	features.librosa.spectral.bandwidth.q75	librosa	14638	31104	1833.3627	1789.1475	195.7463	202.3017	1838.3279	1793.429	44.2153	200.2273	0.2208
b10	features.librosa.spectral.centroid.q75	librosa	14638	31104	1789.5258	1718.012	323.8118	335.7658	1756.7253	1683.7214	71.5137	331.9873	0.2154
b10	features.opensmile.mfcc1_sma3_amean	opensmile	14638	31104	24.472	25.4228	4.2509	4.5255	24.4873	25.5297	-0.9508	4.4395	-0.2142
b10	features.vad_results.valence.min	vad_results	14638	31104	0.2922	0.276	0.082	0.073	0.2769	0.2646	0.0162	0.076	0.2136
b10	features.librosa.spectral.rolloff.q25	librosa	14638	31104	1923.5918	1812.8598	538.3542	516.8267	1866.2109	1769.5312	110.732	523.8118	0.2114
b10	features.temporal_analysis.speechrate_dictionary.totalNumberSyllable	temporal_analysis	14638	31104	129.6412	158.2459	116.3173	144.5414	98.0	120.0	-28.6047	136.1476	-0.2101
b10	features.librosa.mfcc.mfcc_9.min	librosa	14638	31104	-46.938	-50.1345	15.2921	15.7318	-46.9272	-50.3661	3.1964	15.5924	0.205
b10	features.librosa.spectral.centroid.q25	librosa	14638	31104	1055.7959	1012.3617	213.2811	213.5897	1045.1088	1002.9855	43.4342	213.491	0.2034
b10	features.librosa.spectral.centroid.median	librosa	14638	31104	1320.8897	1272.3546	232.6814	242.2321	1306.9709	1254.5159	48.5351	239.2173	0.2029
b10	features.librosa.spectral.zero_crossing_rate.mean	librosa	14638	31104	0.1153	0.1096	0.0284	0.0295	0.1148	0.1083	0.0056	0.0291	0.1928
b10	features.librosa.spectral.zero_crossing_rate.std	librosa	14638	31104	0.0816	0.076	0.0301	0.0291	0.0818	0.0757	0.0057	0.0294	0.1922
b10	features.temporal_analysis.speechrate_dictionary.phonationTime(s)	temporal_analysis	14638	31104	21.7248	25.9822	19.3898	23.5277	16.5913	19.8123	-4.2574	22.2873	-0.191
b10	features.temporal_analysis.speechrate_dictionary.totalFileDuration(s)	temporal_analysis	14638	31104	25.3248	30.22	22.7002	27.52	19.2735	22.9928	-4.8952	26.0748	-0.1877
b10	features.librosa.rhythm.beat_count	librosa	14638	31104	218.5541	260.8438	197.7107	239.6656	165.0	198.0	-42.2898	227.0847	-0.1862
b10	features.librosa.mfcc.mfcc_2.max	librosa	14638	31104	193.542	197.7616	23.568	22.3007	193.3825	197.4633	-4.2196	22.714	-0.1858
b10	features.librosa.mfcc.mfcc_10.min	librosa	14638	31104	-39.8298	-42.3129	13.1349	13.5849	-39.7024	-42.0064	2.4831	13.4425	0.1847
b10	features.librosa.spectral.bandwidth.median	librosa	14638	31104	1461.1602	1420.9471	217.0531	219.5265	1454.4875	1417.3808	40.2131	218.738	0.1838
b10	features.vad_results.valence.mean	vad_results	14638	31104	0.4156	0.4024	0.077	0.0693	0.4053	0.3939	0.0132	0.0719	0.183
b10	features.opensmile.mfcc1V_sma3nz_amean	opensmile	14638	31104	29.9462	30.91	5.1943	5.3558	30.1967	31.1792	-0.9638	5.3047	-0.1817
b10	features.librosa.mfcc.mfcc_7.mean	librosa	14638	31104	-13.3471	-14.8301	7.8719	8.3416	-13.1369	-14.4474	1.483	8.1942	0.181
b10	features.librosa.mfcc.mfcc_2.mean	librosa	14638	31104	97.0153	99.8337	15.0504	16.481	97.0106	100.5435	-2.8184	16.0371	-0.1757
b10	features.librosa.spectral.centroid.std	librosa	14638	31104	777.863	739.4005	225.1187	216.6787	773.0454	733.6653	38.4625	219.4148	0.1753
b10	features.librosa.mfcc.mfcc_7.q25	librosa	14638	31104	-23.6482	-25.4402	9.802	10.4326	-23.6241	-25.149	1.792	10.2351	0.1751
b10	features.librosa.mfcc.mfcc_2.q75	librosa	14638	31104	127.0597	129.9891	16.0817	17.0657	126.7165	130.3412	-2.9294	16.7571	-0.1748
b10	features.vad_results.valence.median	vad_results	14638	31104	0.4065	0.3939	0.0788	0.0709	0.3934	0.3834	0.0125	0.0735	0.1706
b10	features.librosa.spectral.bandwidth.q25	librosa	14638	31104	1190.3798	1151.0944	231.7747	232.27	1181.9459	1146.6674	39.2854	232.1116	0.1693
b10	features.opensmile.shimmerLocaldB_sma3nz_amean	opensmile	14638	31104	1.3205	1.3553	0.2013	0.2097	1.317	1.3489	-0.0348	0.2071	-0.1681
b10	features.librosa.spectral.zero_crossing_rate.q75	librosa	14638	31104	0.1318	0.1256	0.0363	0.0376	0.1274	0.1201	0.0062	0.0372	0.1677
b10	features.temporal_analysis.rhythm_features_file_level.tempo.range	temporal_analysis	14638	31104	63.4248	68.1523	27.7111	28.7225	66.2879	68.6141	-4.7275	28.4027	-0.1664
b10	features.opensmile.hammarbergIndexUV_sma3nz_amean	opensmile	14638	31104	18.6497	19.3028	3.7744	4.0097	18.5575	19.262	-0.653	3.9359	-0.1659
b10	features.librosa.mfcc.mfcc_7.median	librosa	14638	31104	-12.5459	-13.9006	8.0589	8.573	-12.2383	-13.4873	1.3548	8.4119	0.1611
b10	features.librosa.mfcc.mfcc_7.min	librosa	14638	31104	-66.2312	-69.2252	18.5493	19.1618	-66.4392	-69.4511	2.994	18.968	0.1578
b10	features.librosa.mfcc.mfcc_7.q75	librosa	14638	31104	-2.2609	-3.3609	6.8292	7.2096	-1.8923	-3.0114	1.1	7.0901	0.1551
b10	features.opensmile.slopeV0-500_sma3nz_amean	opensmile	14638	31104	0.0428	0.047	0.0266	0.0274	0.0447	0.0492	-0.0042	0.0271	-0.1551
b10	features.librosa.spectral.rolloff.min	librosa	14638	31104	615.5574	566.9917	355.8914	306.058	507.8125	478.5156	48.5656	322.8429	0.1504
b10	features.librosa.spectral.flatness.min	librosa	14638	31104	0.0002	0.0002	0.0004	0.0003	0.0	0.0	0.0001	0.0003	0.1472
b10	features.librosa.spectral.zero_crossing_rate.median	librosa	14638	31104	0.0897	0.0864	0.0216	0.0234	0.0879	0.084	0.0033	0.0228	0.146
b10	features.librosa.spectral.zero_crossing_rate.iqr	librosa	14638	31104	0.0658	0.0618	0.0273	0.0272	0.0601	0.0557	0.004	0.0272	0.1454
b10	features.librosa.mfcc.mfcc_8.q75	librosa	14638	31104	3.5651	2.5839	6.5307	6.8472	3.6309	2.6733	0.9812	6.7475	0.1454
b10	features.temporal_analysis.rhythm_features_file_level.tempo.max	temporal_analysis	14638	31104	158.3618	161.2105	19.2765	20.2527	156.25	156.25	-2.8487	19.9455	-0.1428
b10	features.librosa.mfcc.mfcc_2.median	librosa	14638	31104	101.7324	104.2366	16.4932	18.2912	101.9783	105.4198	-2.5041	17.7357	-0.1412
b10	features.librosa.spectral.bandwidth.min	librosa	14638	31104	659.7109	626.6338	243.2609	235.1206	636.4996	602.0816	33.0771	237.7559	0.1391
b10	features.librosa.mfcc.mfcc_12.q75	librosa	14638	31104	3.9748	3.3189	4.4948	4.9085	4.2777	3.6718	0.6559	4.78	0.1372
b10	features.opensmile.logRelF0-H1-A3_sma3nz_amean	opensmile	14638	31104	21.028	21.8457	5.7643	6.0826	21.138	22.0121	-0.8177	5.9826	-0.1367
b10	features.temporal_analysis.rhythm_features_file_level.tempo.min	temporal_analysis	14638	31104	94.9369	93.0581	13.9612	13.7662	93.75	93.75	1.8788	13.8289	0.1359
b10	features.librosa.spectral.centroid.max	librosa	14638	31104	4985.3298	4874.3021	824.38	817.2759	5083.385	4955.0095	111.0278	819.556	0.1355
b10	features.librosa.spectral.flatness.q25	librosa	14638	31104	0.0026	0.0022	0.0034	0.0033	0.0015	0.0013	0.0004	0.0033	0.1337
b10	features.librosa.spectral.zero_crossing_rate.q25	librosa	14638	31104	0.0661	0.0638	0.0168	0.0175	0.0654	0.063	0.0023	0.0172	0.132
b10	features.librosa.mfcc.mfcc_6.mean	librosa	14638	31104	-5.857	-7.1014	9.2474	9.5217	-5.6948	-6.8141	1.2444	9.4348	0.1319
b10	features.opensmile.alphaRatioUV_sma3nz_amean	opensmile	14638	31104	-10.0738	-10.5378	3.3886	3.6248	-9.9663	-10.511	0.464	3.5509	0.1307
b10	features.librosa.mfcc.mfcc_6.min	librosa	14638	31104	-64.3551	-67.0785	20.5652	21.0933	-64.4499	-67.6491	2.7234	20.9257	0.1301
b10	features.opensmile.F3bandwidth_sma3nz_amean	opensmile	14638	31104	962.1966	974.9569	101.0926	96.9997	969.0577	981.32	-12.7603	98.328	-0.1298
b10	features.librosa.mfcc.mfcc_6.q75	librosa	14638	31104	6.391	5.3877	7.5924	7.8055	6.6826	5.6999	1.0033	7.738	0.1297
b10	features.librosa.mfcc.mfcc_8.mean	librosa	14638	31104	-5.8158	-6.8458	7.8907	8.1188	-5.7209	-6.7235	1.03	8.0465	0.128
b10	features.opensmile.slopeUV0-500_sma3nz_amean	opensmile	14638	31104	0.0246	0.0279	0.0251	0.0261	0.0238	0.0269	-0.0033	0.0258	-0.1277
b10	features.opensmile.hammarbergIndexV_sma3nz_amean	opensmile	14638	31104	23.8111	24.3982	4.5788	4.7003	23.8566	24.4852	-0.5872	4.6618	-0.126
b10	features.librosa.spectral.centroid.min	librosa	14638	31104	531.6954	507.7709	201.9916	184.3129	514.9414	500.0132	23.9246	190.1491	0.1258
b10	features.librosa.mfcc.mfcc_8.median	librosa	14638	31104	-5.0848	-6.0599	7.8667	8.0959	-4.9121	-5.8928	0.9751	8.0232	0.1215
b10	features.temporal_analysis.rhythm_features_file_level.tempo.std	temporal_analysis	14638	31104	16.6907	17.4263	6.1436	6.051	17.3762	17.9724	-0.7356	6.0808	-0.121
b10	features.temporal_analysis.rhythm_features_file_level.tempo.cv	temporal_analysis	14638	31104	0.1352	0.1411	0.0494	0.048	0.141	0.1456	-0.0059	0.0484	-0.1209
b10	features.librosa.mfcc.mfcc_8.min	librosa	14638	31104	-52.7265	-54.8358	17.4052	17.6924	-53.0164	-55.1203	2.1093	17.601	0.1198
b10	features.librosa.mfcc.mfcc_12.median	librosa	14638	31104	-2.0223	-2.6008	4.6442	5.0388	-1.5392	-2.0446	0.5784	4.916	0.1177
b10	features.librosa.mfcc.mfcc_6.q25	librosa	14638	31104	-17.186	-18.5726	11.6113	11.9992	-16.9224	-18.1941	1.3866	11.8764	0.1168
b10	features.librosa.mfcc.mfcc_12.mean	librosa	14638	31104	-2.2418	-2.8249	4.7454	5.1432	-1.8398	-2.3272	0.5831	5.0193	0.1162
b10	features.librosa.spectral.zero_crossing_rate.max	librosa	14638	31104	0.5747	0.5564	0.1598	0.1599	0.604	0.5815	0.0183	0.1598	0.1148
b10	features.opensmile.F3bandwidth_sma3nz_stddevNorm	opensmile	14638	31104	0.3467	0.3406	0.0563	0.053	0.3485	0.3413	0.0061	0.0541	0.1125
b10	features.librosa.spectral.zero_crossing_rate.range	librosa	14638	31104	0.5529	0.535	0.1607	0.1604	0.5825	0.5601	0.0179	0.1605	0.1116
b10	features.librosa.spectral.rolloff.std	librosa	14638	31104	1496.6138	1465.6867	285.6398	275.6504	1490.3148	1461.1506	30.927	278.886	0.1109
b10	features.librosa.mfcc.mfcc_6.median	librosa	14638	31104	-4.5697	-5.6112	9.2809	9.5177	-4.2256	-5.1504	1.0415	9.4425	0.1103
b10	features.opensmile.alphaRatioV_sma3nz_amean	opensmile	14638	31104	-13.4008	-13.8343	3.7766	4.0419	-13.4256	-13.9677	0.4336	3.959	0.1095
b10	features.temporal_analysis.speechrate_dictionary.articulationRate(totalNumberSyllable / phonationTime)	temporal_analysis	14638	31104	6.0053	6.118	1.0785	1.0284	6.1958	6.2891	-0.1128	1.0447	-0.1079
b10	features.librosa.mfcc.mfcc_7.iqr	librosa	14638	31104	21.3874	22.0794	6.1043	6.5713	21.3465	21.8504	-0.692	6.4256	-0.1077
b10	features.temporal_analysis.rhythm_features_file_level.tempo.iqr	temporal_analysis	14638	31104	21.825	22.9081	10.3046	10.0532	23.6345	23.6345	-1.0831	10.1343	-0.1069
b10	features.librosa.mfcc.mfcc_5.range	librosa	14638	31104	128.479	131.983	32.7155	32.9672	127.7302	131.634	-3.5041	32.8869	-0.1065
b10	features.librosa.mfcc.mfcc_8.q25	librosa	14638	31104	-14.6611	-15.6971	9.6634	9.8484	-14.5843	-15.6823	1.036	9.7896	0.1058
b10	features.librosa.mfcc.mfcc_2.q25	librosa	14638	31104	71.1996	73.4694	20.4011	22.1715	71.66	74.6016	-2.2698	21.6208	-0.105
b10	features.librosa.mfcc.mfcc_9.range	librosa	14638	31104	82.749	84.9215	20.6839	21.1046	82.594	84.9164	-2.1724	20.9709	-0.1036
b10	features.librosa.spectral.centroid.iqr	librosa	14638	31104	733.7298	705.6503	272.0445	271.4081	685.7909	657.1726	28.0796	271.6119	0.1034
b10	features.librosa.mfcc.mfcc_3.max	librosa	14638	31104	94.3097	91.6795	26.224	25.0888	93.8352	90.5921	2.6302	25.4575	0.1033
b10	features.librosa.mfcc.mfcc_7.range	librosa	14638	31104	98.7616	101.3957	25.3876	25.7187	98.5257	101.3599	-2.6341	25.6132	-0.1028
b10	features.librosa.mfcc.mfcc_10.range	librosa	14638	31104	76.8307	78.832	19.5025	19.6447	76.4499	78.4585	-2.0012	19.5993	-0.1021
b10	features.librosa.spectral.rolloff.iqr	librosa	14638	31104	1982.3027	1912.4285	701.1218	681.6657	1882.8125	1820.3125	69.8742	687.9516	0.1016
b10	features.librosa.mfcc.mfcc_5.min	librosa	14638	31104	-79.8525	-82.2726	23.9142	24.1514	-78.9065	-81.3628	2.4201	24.0757	0.1005
b10	features.librosa.mfcc.mfcc_12.min	librosa	14638	31104	-36.2157	-37.3272	10.8974	11.2327	-35.9729	-37.179	1.1116	11.1265	0.0999
b10	features.librosa.mfcc.mfcc_6.range	librosa	14638	31104	109.6197	112.3805	27.3185	27.9268	109.0432	112.2328	-2.7608	27.7336	-0.0995
b10	features.temporal_analysis.speechrate_dictionary.totalNumberPause	temporal_analysis	14638	31104	5.1306	6.0591	8.3542	9.7992	2.0	3.0	-0.9285	9.3611	-0.0992
b10	features.librosa.mfcc.mfcc_9.max	librosa	14638	31104	35.811	34.787	10.3803	10.4998	35.6044	34.4462	1.024	10.4617	0.0979
b10	features.opensmile.loudness_sma3_percentile20.0	opensmile	14638	31104	0.1539	0.1451	0.0968	0.0873	0.1415	0.135	0.0088	0.0905	0.0968
b10	features.librosa.mfcc.mfcc_11.q75	librosa	14638	31104	2.2744	1.7955	4.7957	5.0469	2.3268	1.8941	0.479	4.9679	0.0964
b10	features.librosa.spectral.rolloff.max	librosa	14638	31104	7152.8719	7113.9578	408.1171	418.8977	7210.9375	7171.875	38.9141	415.4783	0.0937
b10	features.librosa.spectral.centroid.range	librosa	14638	31104	4453.6344	4366.5312	949.5116	925.8012	4553.5781	4446.4712	87.1032	933.4542	0.0933
b10	features.librosa.spectral.bandwidth.max	librosa	14638	31104	2918.6078	2900.9006	189.8538	193.313	2938.1711	2916.526	17.7072	192.2128	0.0921
b10	features.opensmile.F0semitoneFrom27.5Hz_sma3nz_percentile50.0	opensmile	14638	31104	30.8604	30.3341	5.8188	5.668	32.543	31.6213	0.5263	5.7167	0.0921
b10	features.librosa.mfcc.mfcc_12.q25	librosa	14638	31104	-8.3395	-8.8459	5.4089	5.7404	-7.8977	-8.3273	0.5064	5.6364	0.0898
b10	features.opensmile.F0semitoneFrom27.5Hz_sma3nz_percentile20.0	opensmile	14638	31104	27.4885	26.9544	6.1407	5.879	29.1436	27.9797	0.5341	5.964	0.0896
b10	features.opensmile.jitterLocal_sma3nz_amean	opensmile	14638	31104	0.0273	0.0282	0.0094	0.0101	0.0264	0.0269	-0.0009	0.0099	-0.0895
b10	features.librosa.mfcc.mfcc_7.std	librosa	14638	31104	15.512	15.863	3.818	3.9758	15.7662	16.099	-0.3509	3.926	-0.0894
b10	features.librosa.mfcc.mfcc_5.median	librosa	14638	31104	-3.4339	-2.5624	9.8072	9.9508	-2.7734	-1.9273	-0.8715	9.905	-0.088
b10	features.librosa.mfcc.mfcc_8.range	librosa	14638	31104	88.981	90.9834	22.5127	22.9094	88.8421	90.722	-2.0023	22.7832	-0.0879
b10	features.opensmile.F3frequency_sma3nz_stddevNorm	opensmile	14638	31104	0.0973	0.0985	0.0147	0.0143	0.097	0.0981	-0.0012	0.0144	-0.0853
b10	features.librosa.mfcc.mfcc_3.std	librosa	14638	31104	33.7708	33.0616	8.3663	8.325	33.7282	33.0491	0.7092	8.3382	0.0851
b10	features.librosa.mfcc.mfcc_11.min	librosa	14638	31104	-39.9542	-40.9889	12.1652	12.3286	-40.0352	-41.0841	1.0347	12.2766	0.0843
b10	features.temporal_analysis.speechrate_dictionary.speechRate(totalNumberSyllable / totalFileDuration)	temporal_analysis	14638	31104	5.2161	5.3144	1.1879	1.1757	5.3864	5.4956	-0.0983	1.1796	-0.0833
b10	features.librosa.chroma.chroma_F#.min	librosa	14638	31104	0.0023	0.002	0.0041	0.0035	0.0011	0.001	0.0003	0.0037	0.0827
b10	features.temporal_analysis.speechrate_dictionary.totalPauseDuration(s)	temporal_analysis	14638	31104	3.5968	4.235	6.8773	8.4011	1.312	1.6	-0.6382	7.9453	-0.0803
b10	features.librosa.mfcc.mfcc_11.mean	librosa	14638	31104	-4.4256	-4.8518	5.1475	5.3945	-4.2808	-4.652	0.4262	5.3167	0.0802
b10	features.librosa.chroma.chroma_G#.min	librosa	14638	31104	0.0027	0.0023	0.0055	0.0042	0.0012	0.0011	0.0004	0.0047	0.0798
b10	features.librosa.chroma.chroma_G.min	librosa	14638	31104	0.0025	0.0021	0.0047	0.0038	0.0012	0.0011	0.0003	0.0041	0.0796
b10	features.librosa.mfcc.mfcc_11.median	librosa	14638	31104	-4.2966	-4.7087	5.0378	5.3092	-4.0753	-4.4455	0.4121	5.2239	0.0789
b10	features.opensmile.F0semitoneFrom27.5Hz_sma3nz_amean	opensmile	14638	31104	31.4994	31.0946	5.3197	5.1702	32.637	31.9075	0.4047	5.2185	0.0776
b10	features.librosa.chroma.chroma_F.min	librosa	14638	31104	0.0022	0.0019	0.0043	0.0035	0.001	0.0009	0.0003	0.0038	0.0775
b10	features.librosa.mfcc.mfcc_13.range	librosa	14638	31104	63.6119	64.8435	16.116	16.1281	63.3457	64.4189	-1.2316	16.1242	-0.0764
b10	features.librosa.chroma.chroma_C#.median	librosa	14638	31104	0.2244	0.2314	0.0901	0.093	0.2139	0.2212	-0.0069	0.0921	-0.0753
b10	features.librosa.mfcc.mfcc_13.min	librosa	14638	31104	-34.7638	-35.5173	10.2443	10.3178	-34.6653	-35.498	0.7536	10.2944	0.0732
b10	features.librosa.chroma.chroma_D.min	librosa	14638	31104	0.0021	0.0019	0.004	0.0033	0.001	0.0009	0.0003	0.0036	0.0718
b10	features.vad_results.arousal.min	vad_results	14638	31104	0.2352	0.2282	0.1035	0.0962	0.2177	0.2146	0.0071	0.0986	0.0715
b10	features.librosa.chroma.chroma_C.median	librosa	14638	31104	0.2486	0.2558	0.1026	0.1021	0.2338	0.2434	-0.0072	0.1023	-0.0708
b10	features.librosa.chroma.chroma_A.min	librosa	14638	31104	0.0029	0.0025	0.0056	0.0052	0.0013	0.0012	0.0004	0.0053	0.0696
b10	features.opensmile.slopeV500-1500_sma3nz_amean	opensmile	14638	31104	-0.0164	-0.0169	0.0077	0.0078	-0.0167	-0.0174	0.0005	0.0078	0.0696
b10	features.librosa.mfcc.mfcc_5.max	librosa	14638	31104	48.6265	49.7105	15.1494	15.7969	47.8392	48.735	-1.084	15.5926	-0.0695
b10	features.librosa.mfcc.mfcc_4.range	librosa	14638	31104	163.4441	166.3448	42.0725	41.8817	162.2697	167.0246	-2.9008	41.9428	-0.0692
b10	features.librosa.mfcc.mfcc_3.iqr	librosa	14638	31104	45.5668	44.5546	14.6683	15.0113	45.0397	43.6251	1.0122	14.9024	0.0679
b10	features.librosa.mfcc.mfcc_5.q25	librosa	14638	31104	-17.7552	-16.9488	11.7887	11.9759	-16.8542	-15.9802	-0.8064	11.9163	-0.0677
b10	features.librosa.chroma.chroma_D#.min	librosa	14638	31104	0.0021	0.0018	0.0039	0.0033	0.001	0.0009	0.0002	0.0035	0.0675
b10	features.vad_results.valence.max	vad_results	14638	31104	0.5911	0.5823	0.1337	0.1284	0.5884	0.5788	0.0087	0.1301	0.0671
b10	features.librosa.chroma.chroma_E.min	librosa	14638	31104	0.0021	0.0018	0.0037	0.0034	0.001	0.0009	0.0002	0.0035	0.0666
b10	features.librosa.mfcc.mfcc_11.range	librosa	14638	31104	71.3391	72.5178	17.6846	17.7642	71.0916	72.4978	-1.1788	17.7388	-0.0665
b10	features.opensmile.HNRdBACF_sma3nz_amean	opensmile	14638	31104	5.3105	5.1998	1.6842	1.6722	5.3546	5.2059	0.1107	1.676	0.0661
b10	features.opensmile.F2frequency_sma3nz_amean	opensmile	14638	31104	1681.0647	1691.1936	159.6487	151.3023	1694.5735	1701.5231	-10.1289	154.0224	-0.0658
b10	features.librosa.mfcc.mfcc_4.max	librosa	14638	31104	103.5631	105.0861	23.2165	23.2647	102.2166	103.5524	-1.523	23.2493	-0.0655
b10	features.librosa.chroma.chroma_C#.mean	librosa	14638	31104	0.3206	0.3254	0.0727	0.0747	0.3171	0.3218	-0.0048	0.0741	-0.0651
b10	features.librosa.mfcc.mfcc_12.range	librosa	14638	31104	66.901	67.9782	16.6325	16.5905	66.5748	68.0072	-1.0772	16.6039	-0.0649
b10	features.librosa.chroma.chroma_C.mean	librosa	14638	31104	0.341	0.346	0.0767	0.0769	0.3355	0.3411	-0.005	0.0768	-0.0645
b10	features.librosa.chroma.chroma_G.std	librosa	14638	31104	0.3041	0.302	0.0319	0.0325	0.3067	0.3046	0.0021	0.0323	0.0639
b10	features.opensmile.spectralFluxV_sma3nz_stddevNorm	opensmile	14638	31104	0.8774	0.8598	0.2872	0.2732	0.8745	0.8512	0.0176	0.2777	0.0633
b10	features.opensmile.F2bandwidth_sma3nz_amean	opensmile	14638	31104	1056.4507	1062.9973	106.5579	101.924	1063.0238	1069.8575	-6.5466	103.4295	-0.0633
b10	features.librosa.chroma.chroma_C.q75	librosa	14638	31104	0.5209	0.5295	0.136	0.1363	0.5147	0.5241	-0.0086	0.1362	-0.0633
b10	features.librosa.chroma.chroma_C#.q25	librosa	14638	31104	0.0859	0.0892	0.0502	0.0521	0.0759	0.0793	-0.0032	0.0515	-0.0629
b10	features.librosa.mfcc.mfcc_3.min	librosa	14638	31104	-104.8856	-106.7039	28.4492	29.2159	-104.227	-106.0782	1.8183	28.9728	0.0628
b10	features.librosa.chroma.chroma_A.range	librosa	14638	31104	0.9968	0.9973	0.0104	0.0075	0.9987	0.9988	-0.0005	0.0085	-0.0627
b10	features.librosa.chroma.chroma_C.min	librosa	14638	31104	0.0025	0.0022	0.0044	0.0041	0.0012	0.0011	0.0003	0.0042	0.0626
b10	features.librosa.mfcc.mfcc_11.q25	librosa	14638	31104	-11.1563	-11.5368	5.9378	6.1498	-11.0972	-11.3781	0.3805	6.0828	0.0625
b10	features.librosa.mfcc.mfcc_2.min	librosa	14638	31104	-49.5242	-46.8371	43.5176	43.8862	-47.8991	-44.937	-2.6871	43.7686	-0.0614
b10	features.vad_results.dominance.min	vad_results	14638	31104	0.2481	0.2418	0.1065	0.1007	0.2381	0.2336	0.0063	0.1026	0.0614
b10	features.librosa.chroma.chroma_B.min	librosa	14638	31104	0.003	0.0026	0.006	0.0054	0.0013	0.0012	0.0003	0.0056	0.0613
b10	features.librosa.chroma.chroma_F#.std	librosa	14638	31104	0.3009	0.2989	0.0327	0.0331	0.3038	0.3016	0.002	0.0329	0.061
b10	features.opensmile.loudness_sma3_percentile50.0	opensmile	14638	31104	0.3143	0.3041	0.1767	0.1645	0.2998	0.2914	0.0102	0.1685	0.0603
b10	features.librosa.chroma.chroma_C#.q75	librosa	14638	31104	0.4812	0.4893	0.1316	0.1345	0.4751	0.4831	-0.0081	0.1335	-0.0603
b10	features.librosa.chroma.chroma_C#.min	librosa	14638	31104	0.0022	0.002	0.0039	0.0036	0.0011	0.0009	0.0002	0.0037	0.0596
b10	features.opensmile.F1frequency_sma3nz_amean	opensmile	14638	31104	656.1117	661.3768	87.8547	89.9185	658.9316	660.2188	-5.2651	89.2632	-0.059
b10	features.librosa.chroma.chroma_B.q75	librosa	14638	31104	0.5901	0.5997	0.1653	0.1614	0.5726	0.5852	-0.0096	0.1626	-0.0587
b10	features.librosa.chroma.chroma_G.iqr	librosa	14638	31104	0.4417	0.4352	0.11	0.1105	0.4381	0.4312	0.0065	0.1104	0.0584
b10	features.librosa.chroma.chroma_D.median	librosa	14638	31104	0.2203	0.2256	0.0902	0.0921	0.2089	0.215	-0.0053	0.0915	-0.0582
b10	features.librosa.chroma.chroma_A#.iqr	librosa	14638	31104	0.4895	0.4967	0.1252	0.1278	0.4812	0.4881	-0.0072	0.127	-0.0569
b10	features.opensmile.shimmerLocaldB_sma3nz_stddevNorm	opensmile	14638	31104	0.5567	0.5619	0.0904	0.0908	0.5546	0.5561	-0.0051	0.0907	-0.0565
b10	features.librosa.chroma.chroma_C.q25	librosa	14638	31104	0.0954	0.0987	0.0584	0.0586	0.0828	0.0869	-0.0033	0.0586	-0.0562
b10	features.opensmile.spectralFluxUV_sma3nz_amean	opensmile	14638	31104	0.1233	0.1183	0.0951	0.0854	0.1106	0.1075	0.005	0.0887	0.056
b10	features.librosa.mfcc.mfcc_5.mean	librosa	14638	31104	-5.2901	-4.7476	9.514	9.7829	-4.7705	-4.3141	-0.5425	9.6976	-0.0559
b10	features.librosa.mfcc.mfcc_6.std	librosa	14638	31104	17.4091	17.6477	4.1624	4.3171	17.4941	17.7605	-0.2387	4.2682	-0.0559
b10	features.librosa.mfcc.mfcc_6.iqr	librosa	14638	31104	23.577	23.9603	6.5918	7.0572	23.1705	23.4739	-0.3833	6.9117	-0.0555
b10	features.opensmile.loudness_sma3_amean	opensmile	14638	31104	0.3985	0.3878	0.2045	0.19	0.3938	0.3836	0.0107	0.1947	0.055
b10	features.librosa.chroma.chroma_B.iqr	librosa	14638	31104	0.4825	0.4894	0.1277	0.1262	0.4736	0.4816	-0.0069	0.1267	-0.0548
b10	features.opensmile.F0semitoneFrom27.5Hz_sma3nz_percentile80.0	opensmile	14638	31104	35.2526	34.9393	5.703	5.7316	36.1987	35.6028	0.3133	5.7225	0.0547
b10	features.librosa.chroma.chroma_G.q75	librosa	14638	31104	0.5433	0.5358	0.1385	0.1395	0.5369	0.5289	0.0076	0.1392	0.0544
b10	features.opensmile.F0semitoneFrom27.5Hz_sma3nz_stddevNorm	opensmile	14638	31104	0.1871	0.1914	0.0806	0.0794	0.1688	0.1755	-0.0043	0.0798	-0.0542
b10	features.opensmile.F3frequency_sma3nz_amean	opensmile	14638	31104	2733.8326	2746.6168	249.5565	232.2017	2757.4934	2768.6705	-12.7843	237.8931	-0.0537
b10	features.librosa.mfcc.mfcc_5.q75	librosa	14638	31104	8.8138	9.2896	8.684	8.991	9.2598	9.4972	-0.4758	8.8939	-0.0535
b10	features.librosa.chroma.chroma_B.mean	librosa	14638	31104	0.3733	0.3781	0.0911	0.0891	0.3631	0.3689	-0.0048	0.0898	-0.0533
b10	features.librosa.mfcc.mfcc_4.min	librosa	14638	31104	-59.881	-61.2588	26.0089	25.9	-59.5192	-61.9203	1.3778	25.9349	0.0531
b10	features.librosa.chroma.chroma_A#.q75	librosa	14638	31104	0.6035	0.6122	0.1648	0.1652	0.5877	0.5973	-0.0088	0.1651	-0.0531
b10	features.librosa.chroma.chroma_B.median	librosa	14638	31104	0.2815	0.2883	0.1297	0.1277	0.2588	0.2686	-0.0068	0.1283	-0.0531
b10	features.librosa.chroma.chroma_D.mean	librosa	14638	31104	0.3171	0.3211	0.0738	0.0753	0.3134	0.3174	-0.004	0.0748	-0.0529
b10	features.temporal_analysis.speechrate_dictionary.maxPauseDuration(s)	temporal_analysis	14638	31104	0.9164	1.006	1.5791	1.7577	0.544	0.576	-0.0896	1.7026	-0.0526
b10	features.librosa.mfcc.mfcc_10.std	librosa	14638	31104	11.2842	11.4252	2.7003	2.7109	11.3571	11.4921	-0.141	2.7075	-0.0521
b10	features.opensmile.F1bandwidth_sma3nz_amean	opensmile	14638	31104	1341.7467	1348.2792	127.952	124.542	1357.3618	1366.0944	-6.5325	125.6433	-0.052
b10	features.librosa.chroma.chroma_F#.iqr	librosa	14638	31104	0.4292	0.4235	0.11	0.111	0.4278	0.4197	0.0057	0.1107	0.0518
b10	features.vad_results.valence.range	vad_results	14638	31104	0.2989	0.3064	0.1489	0.1443	0.2955	0.3043	-0.0075	0.1458	-0.0515
b10	features.librosa.chroma.chroma_D.q25	librosa	14638	31104	0.0836	0.0862	0.0491	0.0509	0.074	0.0763	-0.0026	0.0503	-0.0508
b10	features.librosa.chroma.chroma_D.q75	librosa	14638	31104	0.4762	0.4831	0.134	0.1363	0.4696	0.4767	-0.0069	0.1356	-0.0508
b10	features.opensmile.F0semitoneFrom27.5Hz_sma3nz_stddevRisingSlope	opensmile	14638	31104	378.4817	388.7032	205.3592	201.9419	365.2602	375.7035	-10.2215	203.0417	-0.0503
b10	features.librosa.chroma.chroma_C.iqr	librosa	14638	31104	0.4255	0.4309	0.1056	0.1063	0.4225	0.4286	-0.0053	0.1061	-0.0502
b10	features.librosa.spectral.zero_crossing_rate.min	librosa	14638	31104	0.0218	0.0214	0.0089	0.0088	0.021	0.0208	0.0004	0.0089	0.05
b10	features.librosa.mfcc.mfcc_12.iqr	librosa	14638	31104	12.3142	12.1648	3.0268	3.0156	12.201	12.0588	0.1495	3.0192	0.0495
b10	features.librosa.chroma.chroma_D#.median	librosa	14638	31104	0.2212	0.2258	0.0917	0.0929	0.2096	0.2146	-0.0046	0.0926	-0.0493
b10	features.librosa.chroma.chroma_G#.std	librosa	14638	31104	0.3054	0.3039	0.0306	0.0309	0.3075	0.3061	0.0015	0.0308	0.0492
b10	features.vad_results.valence.cv	vad_results	14638	31104	0.1867	0.1903	0.0756	0.0718	0.191	0.1939	-0.0036	0.0731	-0.0487
b10	features.opensmile.loudness_sma3_stddevNorm	opensmile	14638	31104	0.7749	0.7852	0.2047	0.2147	0.7747	0.783	-0.0102	0.2116	-0.0484
b10	features.vad_results.arousal.mean	vad_results	14638	31104	0.353	0.348	0.1071	0.1023	0.3429	0.3392	0.005	0.1038	0.0482
b10	features.opensmile.F0semitoneFrom27.5Hz_sma3nz_pctlrange0-2	opensmile	14638	31104	7.7641	7.9849	4.5183	4.6136	6.491	6.6852	-0.2208	4.5833	-0.0482
b10	features.opensmile.mfcc4_sma3_amean	opensmile	14638	31104	-5.827	-5.504	6.6753	6.7576	-5.5829	-5.304	-0.323	6.7314	-0.048
b10	features.librosa.mfcc.mfcc_13.max	librosa	14638	31104	28.8482	29.3262	9.7203	10.0842	27.8485	28.1732	-0.4781	9.9692	-0.048
b10	features.librosa.chroma.chroma_G.mean	librosa	14638	31104	0.3533	0.3497	0.0756	0.0764	0.3499	0.3457	0.0036	0.0762	0.0476
b10	features.librosa.chroma.chroma_C#.iqr	librosa	14638	31104	0.3953	0.4001	0.1041	0.1054	0.3916	0.3966	-0.0048	0.105	-0.0459
b10	features.librosa.chroma.chroma_A#.range	librosa	14638	31104	0.9966	0.9971	0.0101	0.0101	0.9986	0.9987	-0.0005	0.0101	-0.0455
b10	features.librosa.mfcc.mfcc_10.max	librosa	14638	31104	37.0009	36.5191	10.6692	10.7814	36.4497	35.7798	0.4819	10.7456	0.0448
b10	features.librosa.spectral.bandwidth.range	librosa	14638	31104	2258.8969	2274.2668	349.2259	341.3756	2271.7494	2292.376	-15.3699	343.9073	-0.0447
b10	features.librosa.chroma.chroma_A#.min	librosa	14638	31104	0.0031	0.0028	0.0065	0.0081	0.0014	0.0013	0.0003	0.0076	0.0447
b10	features.opensmile.mfcc4V_sma3nz_amean	opensmile	14638	31104	-10.9998	-10.633	8.1374	8.3753	-10.9783	-10.4928	-0.3669	8.3	-0.0442
b10	features.librosa.mfcc.mfcc_10.iqr	librosa	14638	31104	14.3584	14.5263	3.7618	3.8669	14.2596	14.422	-0.1679	3.8336	-0.0438
b10	features.librosa.chroma.chroma_F#.q75	librosa	14638	31104	0.526	0.5198	0.1408	0.142	0.5205	0.5131	0.0062	0.1416	0.0436
b10	features.librosa.chroma.chroma_G#.q75	librosa	14638	31104	0.5567	0.5508	0.1359	0.1371	0.5512	0.5446	0.0059	0.1367	0.0431
b10	features.librosa.chroma.chroma_G#.mean	librosa	14638	31104	0.3613	0.3581	0.0763	0.076	0.3561	0.3534	0.0033	0.0761	0.0428
b10	features.librosa.chroma.chroma_G#.iqr	librosa	14638	31104	0.4501	0.4456	0.106	0.1079	0.4472	0.4424	0.0045	0.1073	0.0418
b10	features.opensmile.F1bandwidth_sma3nz_stddevNorm	opensmile	14638	31104	0.1747	0.1762	0.0324	0.0366	0.172	0.1711	-0.0015	0.0353	-0.0416
b10	features.librosa.mfcc.mfcc_5.iqr	librosa	14638	31104	26.5691	26.2384	7.8953	7.9714	26.4608	26.0892	0.3306	7.9471	0.0416
b10	features.librosa.chroma.chroma_B.range	librosa	14638	31104	0.9969	0.9972	0.0077	0.0081	0.9987	0.9988	-0.0003	0.008	-0.041
b10	features.opensmile.StddevVoicedSegmentLengthSec	opensmile	14638	31104	0.1533	0.1504	0.0772	0.0688	0.1467	0.1449	0.0029	0.0716	0.0409
b10	features.librosa.energy.rms.iqr	librosa	14638	31104	0.0295	0.0304	0.023	0.0243	0.0255	0.0267	-0.001	0.0239	-0.0409
b10	features.librosa.chroma.chroma_D#.mean	librosa	14638	31104	0.3176	0.3206	0.0748	0.0757	0.3136	0.3167	-0.0031	0.0754	-0.0406
b10	features.librosa.chroma.chroma_D.iqr	librosa	14638	31104	0.3926	0.3969	0.1058	0.1071	0.3893	0.3929	-0.0043	0.1067	-0.0405
b10	features.librosa.spectral.flatness.mean	librosa	14638	31104	0.0238	0.0228	0.0215	0.0281	0.0205	0.0187	0.0011	0.0262	0.0405
b10	features.librosa.mfcc.mfcc_9.iqr	librosa	14638	31104	16.4548	16.632	4.2867	4.4289	16.374	16.5004	-0.1773	4.3839	-0.0404
b10	features.librosa.chroma.chroma_G.range	librosa	14638	31104	0.9972	0.9976	0.0104	0.0096	0.9988	0.9989	-0.0004	0.0099	-0.0404
b10	features.librosa.chroma.chroma_C.range	librosa	14638	31104	0.997	0.9975	0.0123	0.0097	0.9988	0.9989	-0.0004	0.0106	-0.0404
b10	features.librosa.chroma.chroma_D#.q25	librosa	14638	31104	0.0839	0.0859	0.05	0.0508	0.0738	0.076	-0.002	0.0505	-0.0402
b10	features.opensmile.spectralFluxV_sma3nz_amean	opensmile	14638	31104	0.2237	0.2296	0.1446	0.1477	0.2174	0.2234	-0.0059	0.1467	-0.04
b10	features.librosa.chroma.chroma_D#.q75	librosa	14638	31104	0.4772	0.4826	0.1343	0.1366	0.4703	0.4754	-0.0054	0.1358	-0.0396
b10	features.librosa.mfcc.mfcc_9.std	librosa	14638	31104	12.5552	12.6707	2.9189	2.9405	12.7241	12.9188	-0.1155	2.9336	-0.0394
b10	features.vad_results.arousal.median	vad_results	14638	31104	0.3433	0.3391	0.1092	0.1044	0.3282	0.3264	0.0042	0.1059	0.0394
b10	features.opensmile.logRelF0-H1-H2_sma3nz_amean	opensmile	14638	31104	4.0289	3.8206	5.2203	5.329	3.6411	3.391	0.2084	5.2945	0.0394
b10	features.librosa.chroma.chroma_A#.mean	librosa	14638	31104	0.3815	0.3852	0.0954	0.0948	0.3695	0.3747	-0.0037	0.095	-0.0393
b10	features.librosa.spectral.bandwidth.std	librosa	14638	31104	455.6322	452.1669	89.5424	89.3796	452.1111	448.3386	3.4653	89.4317	0.0387
b10	features.temporal_analysis.speechrate_dictionary.averagePauseDuration(s)	temporal_analysis	14638	31104	0.4135	0.4298	0.4008	0.431	0.432	0.4335	-0.0163	0.4216	-0.0386
b10	features.librosa.chroma.chroma_A.std	librosa	14638	31104	0.3097	0.3085	0.0299	0.0304	0.3118	0.311	0.0011	0.0302	0.0378
b10	features.librosa.mfcc.mfcc_1.q75	librosa	14638	31104	-296.8149	-300.7897	109.3903	106.949	-271.7078	-277.0469	3.9748	107.7362	0.0369
b10	features.librosa.mfcc.mfcc_1.q25	librosa	14638	31104	-414.7947	-418.4518	100.4817	98.5851	-396.5589	-400.3343	3.6571	99.196	0.0369
b10	features.librosa.mfcc.mfcc_1.mean	librosa	14638	31104	-353.1528	-356.849	102.3699	100.1134	-328.9662	-333.9629	3.6962	100.841	0.0367
b10	features.librosa.chroma.chroma_G#.range	librosa	14638	31104	0.9971	0.9974	0.0108	0.0095	0.9988	0.9989	-0.0004	0.01	-0.0364
b10	features.vad_results.arousal.std	vad_results	14638	31104	0.0742	0.073	0.037	0.0341	0.0731	0.0717	0.0013	0.035	0.0363
b10	features.opensmile.F2bandwidth_sma3nz_stddevNorm	opensmile	14638	31104	0.2935	0.2952	0.0489	0.0484	0.2958	0.2955	-0.0018	0.0485	-0.0361
b10	features.librosa.chroma.chroma_B.q25	librosa	14638	31104	0.1076	0.1102	0.073	0.0723	0.0906	0.0946	-0.0026	0.0725	-0.0361
b10	features.vad_results.dominance.mean	vad_results	14638	31104	0.3645	0.3608	0.1043	0.1005	0.36	0.3581	0.0037	0.1018	0.036
b10	features.librosa.mfcc.mfcc_4.iqr	librosa	14638	31104	33.1321	32.7779	9.7722	9.8876	32.6663	32.209	0.3542	9.8508	0.036
b10	features.librosa.chroma.chroma_A#.median	librosa	14638	31104	0.2935	0.2984	0.1377	0.1375	0.2685	0.2751	-0.0049	0.1376	-0.0356
b10	features.librosa.chroma.chroma_A#.std	librosa	14638	31104	0.3154	0.3165	0.0302	0.0312	0.3171	0.3183	-0.0011	0.0309	-0.0355
b10	features.librosa.chroma.chroma_F#.range	librosa	14638	31104	0.9972	0.9976	0.0118	0.0113	0.9989	0.999	-0.0004	0.0114	-0.0354
b10	features.librosa.mfcc.mfcc_12.std	librosa	14638	31104	9.6387	9.5642	2.1404	2.1092	9.7662	9.7358	0.0744	2.1192	0.0351
b10	features.librosa.chroma.chroma_F#.mean	librosa	14638	31104	0.3437	0.341	0.0775	0.0781	0.3403	0.3369	0.0027	0.0779	0.0351
b10	features.librosa.chroma.chroma_D#.range	librosa	14638	31104	0.9974	0.9978	0.011	0.0107	0.999	0.9991	-0.0004	0.0108	-0.035
b10	features.vad_results.dominance.range	vad_results	14638	31104	0.2689	0.2737	0.1405	0.1355	0.2639	0.2664	-0.0048	0.1371	-0.0349
b10	features.opensmile.loudness_sma3_percentile80.0	opensmile	14638	31104	0.5887	0.5778	0.3221	0.3083	0.5713	0.5595	0.0109	0.3128	0.0349
b10	features.librosa.mfcc.mfcc_3.q25	librosa	14638	31104	-20.9665	-20.3051	18.6083	19.6944	-19.4104	-18.0994	-0.6614	19.3535	-0.0342
b10	features.temporal_analysis.speechrate_dictionary.minPauseDuration(s)	temporal_analysis	14638	31104	0.2426	0.2503	0.2063	0.2425	0.304	0.304	-0.0077	0.2315	-0.0333
b10	features.librosa.mfcc.mfcc_1.median	librosa	14638	31104	-356.0589	-359.4861	104.4437	102.4773	-332.9718	-337.5809	3.4271	103.1106	0.0332
b10	features.librosa.mfcc.mfcc_2.iqr	librosa	14638	31104	55.8601	56.5197	19.5781	20.0963	52.535	53.0733	-0.6596	19.932	-0.0331
b10	features.opensmile.slopeUV500-1500_sma3nz_amean	opensmile	14638	31104	-0.0029	-0.0026	0.0074	0.0081	-0.0033	-0.0033	-0.0003	0.0079	-0.0331
b10	features.librosa.chroma.chroma_G#.median	librosa	14638	31104	0.2725	0.2692	0.1024	0.1007	0.2603	0.2582	0.0033	0.1013	0.0325
b10	features.librosa.energy.rms.q25	librosa	14638	31104	0.0104	0.0101	0.0098	0.0094	0.0086	0.0083	0.0003	0.0095	0.032
b10	features.librosa.chroma.chroma_E.median	librosa	14638	31104	0.2281	0.2312	0.0941	0.0953	0.2177	0.22	-0.003	0.0949	-0.0319
b10	features.librosa.mfcc.mfcc_4.q75	librosa	14638	31104	34.4236	34.0917	10.154	10.5467	34.572	34.2036	0.3319	10.4226	0.0318
b10	features.librosa.spectral.flatness.median	librosa	14638	31104	0.007	0.0064	0.0151	0.0205	0.0046	0.004	0.0006	0.0189	0.0318
b10	features.librosa.chroma.chroma_D#.iqr	librosa	14638	31104	0.3933	0.3966	0.1048	0.1069	0.389	0.3929	-0.0034	0.1062	-0.0316
b10	features.librosa.chroma.chroma_F.range	librosa	14638	31104	0.9973	0.9976	0.0122	0.0118	0.999	0.9991	-0.0004	0.0119	-0.0313
b10	features.librosa.chroma.chroma_F.std	librosa	14638	31104	0.297	0.296	0.0338	0.0342	0.3001	0.2989	0.001	0.034	0.0306
b10	features.librosa.chroma.chroma_G.median	librosa	14638	31104	0.2614	0.2584	0.0981	0.0994	0.2508	0.2476	0.003	0.099	0.03
b10	features.librosa.spectral.flatness.std	librosa	14638	31104	0.0421	0.0412	0.0245	0.0329	0.0397	0.0374	0.0009	0.0305	0.0297
b10	features.librosa.mfcc.mfcc_7.max	librosa	14638	31104	32.5303	32.1705	12.2062	12.4255	31.9391	31.4799	0.3599	12.3558	0.0291
b10	features.vad_results.arousal.range	vad_results	14638	31104	0.2865	0.2908	0.1524	0.1466	0.2806	0.2838	-0.0043	0.1485	-0.0288
b10	features.opensmile.F0semitoneFrom27.5Hz_sma3nz_meanRisingSlope	opensmile	14638	31104	266.615	270.3526	132.0238	130.8884	251.5266	253.5652	-3.7377	131.2528	-0.0285
b10	features.vad_results.arousal.iqr	vad_results	14638	31104	0.0942	0.0927	0.0549	0.0505	0.0879	0.0868	0.0015	0.052	0.0283
b10	features.vad_results.valence.iqr	vad_results	14638	31104	0.0995	0.098	0.0532	0.0489	0.0949	0.0945	0.0014	0.0503	0.0283
b10	features.vad_results.dominance.std	vad_results	14638	31104	0.069	0.0681	0.0331	0.0308	0.0681	0.0669	0.0009	0.0316	0.028
b10	features.librosa.mfcc.mfcc_11.iqr	librosa	14638	31104	13.4308	13.3322	3.539	3.5262	13.3497	13.1822	0.0985	3.5303	0.0279
b10	features.vad_results.dominance.median	vad_results	14638	31104	0.3573	0.3545	0.1061	0.1025	0.3501	0.3486	0.0029	0.1037	0.0279
b10	features.opensmile.mfcc2V_sma3nz_amean	opensmile	14638	31104	-0.8657	-0.6398	7.938	8.1924	-0.5291	-0.1281	-0.2259	8.1119	-0.0278
b10	features.librosa.chroma.chroma_E.q25	librosa	14638	31104	0.0867	0.0881	0.0516	0.0523	0.0764	0.0779	-0.0014	0.0521	-0.0275
b10	features.librosa.chroma.chroma_D.range	librosa	14638	31104	0.9975	0.9978	0.0121	0.0111	0.999	0.9991	-0.0003	0.0114	-0.0272
b10	features.librosa.mfcc.mfcc_2.range	librosa	14638	31104	243.0662	244.5987	59.3526	58.0627	241.7459	242.6114	-1.5325	58.4786	-0.0262
b10	features.librosa.spectral.bandwidth.iqr	librosa	14638	31104	642.9829	638.0531	186.9318	190.8808	626.7375	620.2685	4.9299	189.6261	0.026
b10	features.librosa.mfcc.mfcc_1.std	librosa	14638	31104	85.1436	84.5595	22.67	22.5132	85.7207	84.4562	0.5841	22.5635	0.0259
b10	features.opensmile.loudness_sma3_stddevRisingSlope	opensmile	14638	31104	5.1674	5.0862	3.1899	3.1715	4.8757	4.7051	0.0813	3.1774	0.0256
b10	features.librosa.chroma.chroma_C#.range	librosa	14638	31104	0.9972	0.9976	0.0134	0.0126	0.9989	0.9991	-0.0003	0.0129	-0.0254
b10	features.librosa.chroma.chroma_A.max	librosa	14638	31104	0.9997	0.9999	0.0087	0.0051	1.0	1.0	-0.0002	0.0065	-0.0253
b10	features.temporal_analysis.speechrate_dictionary.ASD(phonationTime / totalNumberSyllable)	temporal_analysis	14638	31104	0.1853	0.1757	0.528	0.3183	0.1615	0.1591	0.0096	0.3976	0.0243
b10	features.librosa.chroma.chroma_G#.q25	librosa	14638	31104	0.1067	0.1053	0.0604	0.059	0.0942	0.0935	0.0014	0.0595	0.0238
b10	features.vad_results.valence.std	vad_results	14638	31104	0.0775	0.0768	0.0357	0.033	0.0775	0.0766	0.0008	0.0339	0.0233
b10	features.librosa.mfcc.mfcc_3.q75	librosa	14638	31104	24.6003	24.2495	15.248	15.0611	25.6333	25.1873	0.3508	15.1212	0.0232
b10	features.opensmile.spectralFlux_sma3_stddevNorm	opensmile	14638	31104	1.1377	1.1295	0.3574	0.3592	1.1243	1.1104	0.0082	0.3586	0.0229
b10	features.librosa.chroma.chroma_B.std	librosa	14638	31104	0.3147	0.3154	0.0316	0.0319	0.317	0.3176	-0.0007	0.0318	-0.0227
b10	features.opensmile.logRelF0-H1-H2_sma3nz_stddevNorm	opensmile	14638	31104	-15.3669	1.307	1282.4921	211.8333	2.6359	2.6083	-16.6739	746.2254	-0.0223
b10	features.librosa.energy.rms.q75	librosa	14638	31104	0.0399	0.0406	0.0301	0.0303	0.035	0.0359	-0.0007	0.0302	-0.0222
b10	features.librosa.mfcc.mfcc_3.median	librosa	14638	31104	3.6648	4.0247	15.9909	16.4079	4.6644	5.1496	-0.3599	16.2756	-0.0221
b10	features.librosa.chroma.chroma_F.iqr	librosa	14638	31104	0.4157	0.4132	0.1125	0.1131	0.4101	0.409	0.0025	0.1129	0.0221
b10	features.librosa.chroma.chroma_E.mean	librosa	14638	31104	0.3238	0.3255	0.0753	0.0767	0.3203	0.3221	-0.0017	0.0762	-0.0219
b10	features.opensmile.mfcc1_sma3_stddevNorm	opensmile	14638	31104	0.5494	0.5316	0.3242	0.9834	0.5239	0.4975	0.0178	0.8314	0.0214
b10	features.librosa.mfcc.mfcc_4.median	librosa	14638	31104	18.2899	18.0628	10.7106	10.7743	18.5577	18.2562	0.2271	10.754	0.0211
b10	features.librosa.mfcc.mfcc_13.iqr	librosa	14638	31104	11.3643	11.3073	2.7357	2.7635	11.2719	11.195	0.057	2.7546	0.0207
b10	features.librosa.chroma.chroma_A.iqr	librosa	14638	31104	0.4678	0.4656	0.1089	0.11	0.464	0.463	0.0023	0.1097	0.0207
b10	features.opensmile.equivalentSoundLevel_dBp	opensmile	14638	31104	-30.9871	-30.7738	10.6464	10.3874	-27.9632	-27.8801	-0.2133	10.471	-0.0204
b10	features.opensmile.mfcc4V_sma3nz_stddevNorm	opensmile	14638	31104	-4.6584	-0.6981	286.9543	131.6611	-1.2499	-1.2706	-3.9603	195.2883	-0.0203
b10	features.vad_results.dominance.iqr	vad_results	14638	31104	0.0877	0.0868	0.0489	0.0459	0.083	0.0819	0.0009	0.0469	0.02
b10	features.librosa.chroma.chroma_D.std	librosa	14638	31104	0.2918	0.2925	0.0339	0.0338	0.2947	0.2954	-0.0007	0.0338	-0.0199
b10	features.librosa.chroma.chroma_G.q25	librosa	14638	31104	0.1017	0.1005	0.0566	0.0567	0.0907	0.0894	0.0011	0.0567	0.0197
b10	features.librosa.mfcc.mfcc_13.q75	librosa	14638	31104	2.7498	2.6674	3.867	4.4098	2.7953	2.6764	0.0824	4.2437	0.0194
b10	features.opensmile.loudness_sma3_meanFallingSlope	opensmile	14638	31104	3.8171	3.8618	2.2931	2.3805	3.6794	3.6575	-0.0447	2.3529	-0.019
b10	features.opensmile.F1amplitudeLogRelF0_sma3nz_stddevNorm	opensmile	14638	31104	-0.7839	-0.7905	0.4139	0.3063	-0.7942	-0.7995	0.0065	0.3444	0.0189
b10	features.librosa.chroma.chroma_E.range	librosa	14638	31104	0.9975	0.9977	0.0098	0.0119	0.999	0.9991	-0.0002	0.0112	-0.0187
b10	features.opensmile.StddevUnvoicedSegmentLength	opensmile	14638	31104	0.6163	0.6598	2.1939	2.4165	0.2332	0.2373	-0.0435	2.3476	-0.0185
b10	features.librosa.chroma.chroma_A#.max	librosa	14638	31104	0.9997	0.9999	0.0076	0.0061	1.0	1.0	-0.0001	0.0066	-0.0185
b10	features.librosa.mfcc.mfcc_3.range	librosa	14638	31104	199.1953	198.3834	44.392	43.7549	199.6313	199.095	0.8119	43.9598	0.0185
b10	features.librosa.energy.rms.range	librosa	14638	31104	0.2107	0.2132	0.1348	0.131	0.2039	0.2088	-0.0024	0.1322	-0.0185
b10	features.librosa.chroma.chroma_A#.q25	librosa	14638	31104	0.114	0.1155	0.0847	0.0835	0.0948	0.0981	-0.0015	0.0839	-0.0184
b10	features.librosa.energy.rms.max	librosa	14638	31104	0.2126	0.215	0.1344	0.1305	0.2061	0.2111	-0.0024	0.1318	-0.0183
b10	features.librosa.chroma.chroma_E.q75	librosa	14638	31104	0.4897	0.4922	0.1359	0.1385	0.4834	0.4871	-0.0025	0.1377	-0.0182
b10	features.librosa.chroma.chroma_C#.std	librosa	14638	31104	0.2927	0.2933	0.0335	0.0333	0.2959	0.2962	-0.0006	0.0334	-0.0181
b10	features.vad_results.arousal.max	vad_results	14638	31104	0.5217	0.5189	0.1569	0.1519	0.5254	0.5226	0.0028	0.1535	0.0181
b10	features.opensmile.F0semitoneFrom27.5Hz_sma3nz_meanFallingSlope	opensmile	14638	31104	122.423	123.6988	70.4121	71.2826	114.1245	115.6029	-1.2758	71.0052	-0.018
b10	features.librosa.chroma.chroma_A.q75	librosa	14638	31104	0.5785	0.5759	0.1412	0.1413	0.5704	0.5694	0.0025	0.1413	0.0179
b10	features.librosa.chroma.chroma_F#.median	librosa	14638	31104	0.2506	0.2489	0.0987	0.099	0.239	0.2378	0.0017	0.0989	0.0173
b10	features.librosa.chroma.chroma_C.max	librosa	14638	31104	0.9995	0.9997	0.0112	0.0085	1.0	1.0	-0.0002	0.0095	-0.0172
b10	features.librosa.spectral.flatness.range	librosa	14638	31104	0.3282	0.3301	0.1042	0.1185	0.3323	0.331	-0.0019	0.1141	-0.0169
b10	features.librosa.spectral.flatness.max	librosa	14638	31104	0.3284	0.3303	0.1041	0.1184	0.3325	0.3311	-0.0019	0.1141	-0.0165
b10	features.librosa.spectral.rolloff.range	librosa	14638	31104	6537.3146	6546.9661	605.127	578.3966	6656.25	6648.4375	-9.6515	587.0829	-0.0164
b10	features.librosa.chroma.chroma_A.mean	librosa	14638	31104	0.3716	0.3703	0.0805	0.0799	0.3652	0.3646	0.0013	0.0801	0.0162
b10	features.opensmile.mfcc4_sma3_stddevNorm	opensmile	14638	31104	-8.4707	-2.4747	625.1303	172.247	-1.7655	-1.7499	-5.9959	381.0888	-0.0157
b10	features.librosa.energy.rms.median	librosa	14638	31104	0.0218	0.0221	0.0178	0.0177	0.0183	0.0188	-0.0003	0.0177	-0.0153
b10	features.librosa.mfcc.mfcc_11.std	librosa	14638	31104	10.4409	10.4034	2.4733	2.4436	10.5604	10.5208	0.0375	2.4531	0.0153
b10	features.librosa.chroma.chroma_C.std	librosa	14638	31104	0.2992	0.2997	0.0317	0.0318	0.3018	0.3025	-0.0005	0.0318	-0.0149
b10	features.librosa.mfcc.mfcc_11.max	librosa	14638	31104	31.3849	31.5289	9.8768	9.9228	30.903	31.0227	-0.144	9.9081	-0.0145
b10	features.librosa.chroma.chroma_F.q75	librosa	14638	31104	0.5073	0.5052	0.1449	0.1451	0.4981	0.4978	0.0021	0.1451	0.0145
b10	features.librosa.chroma.chroma_D#.max	librosa	14638	31104	0.9995	0.9996	0.0099	0.01	1.0	1.0	-0.0001	0.01	-0.0141
b10	features.opensmile.mfcc2_sma3_stddevNorm	opensmile	14638	31104	-57.7381	-5.9721	6545.5837	468.7533	1.5776	1.5401	-51.766	3722.8881	-0.0139
b10	features.librosa.mfcc.mfcc_13.median	librosa	14638	31104	-2.7976	-2.8581	4.1113	4.5197	-2.7525	-2.7481	0.0606	4.3932	0.0138
b10	features.opensmile.loudnessPeaksPerSec	opensmile	14638	31104	2.0673	2.0779	0.7698	0.7801	2.0228	2.0302	-0.0107	0.7768	-0.0137
b10	features.librosa.mfcc.mfcc_4.mean	librosa	14638	31104	18.3056	18.161	10.8975	11.0245	18.7467	18.6069	0.1446	10.984	0.0132
b10	features.opensmile.jitterLocal_sma3nz_stddevNorm	opensmile	14638	31104	1.6546	1.65	0.3583	0.3443	1.6791	1.669	0.0046	0.3488	0.0131
b10	features.librosa.mfcc.mfcc_8.std	librosa	14638	31104	13.6303	13.6729	3.2753	3.306	13.8345	13.8686	-0.0426	3.2962	-0.0129
b10	features.librosa.rhythm.tempo	librosa	14638	31104	122.2776	122.1243	11.9808	11.8115	125.0	125.0	0.1533	11.8659	0.0129
b10	features.vad_results.arousal.cv	vad_results	14638	31104	0.2168	0.2156	0.0968	0.0902	0.2161	0.2138	0.0012	0.0924	0.0127
b10	features.opensmile.F1frequency_sma3nz_stddevNorm	opensmile	14638	31104	0.3413	0.3406	0.0539	0.0522	0.3457	0.3452	0.0007	0.0528	0.0125
b10	features.librosa.mfcc.mfcc_13.mean	librosa	14638	31104	-2.969	-3.0243	4.1953	4.6104	-2.918	-2.942	0.0553	4.4818	0.0123
b10	features.temporal_analysis.rhythm_features_file_level.tempo.median	temporal_analysis	14638	31104	122.5771	122.474	8.6635	8.3644	125.0	125.0	0.1031	8.4612	0.0122
b10	features.opensmile.F0semitoneFrom27.5Hz_sma3nz_stddevFallingSlope	opensmile	14638	31104	195.2133	196.8262	145.0253	138.7237	159.8058	165.2062	-1.6129	140.7709	-0.0115
b10	features.opensmile.F3amplitudeLogRelF0_sma3nz_amean	opensmile	14638	31104	-122.4229	-122.7835	31.9054	31.3688	-118.2026	-118.9194	0.3606	31.5415	0.0114
b10	features.opensmile.loudness_sma3_stddevFallingSlope	opensmile	14638	31104	3.4713	3.4455	2.2952	2.2708	3.16	3.1164	0.0257	2.2786	0.0113
b10	features.librosa.energy.rms.min	librosa	14638	31104	0.0019	0.0018	0.003	0.0029	0.0008	0.0008	0.0	0.0029	0.011
b10	features.opensmile.MeanUnvoicedSegmentLength	opensmile	14638	31104	0.8025	0.7431	6.4089	4.9275	0.1915	0.1934	0.0594	5.4456	0.0109
b10	features.opensmile.mfcc2_sma3_amean	opensmile	14638	31104	2.8692	2.9393	6.3549	6.5037	3.1103	3.2728	-0.0701	6.4564	-0.0109
b10	features.vad_results.dominance.max	vad_results	14638	31104	0.517	0.5155	0.1442	0.1399	0.5236	0.5217	0.0015	0.1412	0.0107
b10	features.vad_results.dominance.cv	vad_results	14638	31104	0.1979	0.1969	0.0924	0.0873	0.195	0.1924	0.0009	0.089	0.0106
b10	features.librosa.mfcc.mfcc_8.iqr	librosa	14638	31104	18.2262	18.281	5.0709	5.2523	18.115	18.0632	-0.0548	5.1949	-0.0106
b10	features.opensmile.mfcc1V_sma3nz_stddevNorm	opensmile	14638	31104	0.3319	0.3273	0.2719	0.5202	0.3199	0.3071	0.0046	0.4557	0.0102
b10	features.opensmile.mfcc3_sma3_stddevNorm	opensmile	14638	31104	3.3754	1.8988	169.8679	132.8391	1.5009	1.5073	1.4766	145.7159	0.0101
b10	features.librosa.chroma.chroma_E.iqr	librosa	14638	31104	0.403	0.4041	0.1066	0.1085	0.401	0.4011	-0.0011	0.1079	-0.0099
b10	features.opensmile.mfcc3_sma3_amean	opensmile	14638	31104	8.4104	8.4674	5.8857	5.8851	8.7888	8.7247	-0.0571	5.8853	-0.0097
b10	features.librosa.mfcc.mfcc_8.max	librosa	14638	31104	36.2546	36.1476	10.7576	11.1994	35.6523	35.3883	0.107	11.0599	0.0097
b10	features.librosa.chroma.chroma_F#.max	librosa	14638	31104	0.9995	0.9996	0.011	0.0105	1.0	1.0	-0.0001	0.0107	-0.0094
b10	features.librosa.chroma.chroma_C#.max	librosa	14638	31104	0.9994	0.9995	0.0126	0.012	1.0	1.0	-0.0001	0.0122	-0.0089
b10	features.opensmile.F2amplitudeLogRelF0_sma3nz_amean	opensmile	14638	31104	-119.6615	-119.9502	33.0934	32.5594	-115.369	-115.9493	0.2887	32.7312	0.0088
b10	features.opensmile.hammarbergIndexV_sma3nz_stddevNorm	opensmile	14638	31104	0.3675	0.3699	0.3735	0.2245	0.3582	0.3521	-0.0025	0.2809	-0.0088
b10	features.librosa.spectral.flatness.q75	librosa	14638	31104	0.0241	0.0236	0.0437	0.0603	0.0174	0.0153	0.0005	0.0555	0.0086
b10	features.librosa.chroma.chroma_G.max	librosa	14638	31104	0.9997	0.9997	0.0091	0.0086	1.0	1.0	-0.0001	0.0087	-0.0086
b10	features.librosa.chroma.chroma_D#.std	librosa	14638	31104	0.2917	0.292	0.0337	0.0337	0.2948	0.2949	-0.0003	0.0337	-0.0085
b10	features.librosa.mfcc.mfcc_3.mean	librosa	14638	31104	1.4235	1.2924	15.0677	15.5403	2.1004	2.2395	0.1311	15.3907	0.0085
b10	features.opensmile.HNRdBACF_sma3nz_stddevNorm	opensmile	14638	31104	0.6441	0.7148	1.3061	10.1317	0.5841	0.591	-0.0708	8.3874	-0.0084
b10	features.librosa.chroma.chroma_F.mean	librosa	14638	31104	0.3333	0.3326	0.0803	0.0802	0.3281	0.3278	0.0007	0.0802	0.0082
b10	features.opensmile.loudness_sma3_pctlrange0-2	opensmile	14638	31104	0.4348	0.4327	0.2645	0.2644	0.4111	0.4067	0.0022	0.2644	0.0081
b10	features.librosa.mfcc.mfcc_1.iqr	librosa	14638	31104	117.9797	117.6621	39.4658	40.0741	115.2911	113.6433	0.3177	39.8805	0.008
b10	features.librosa.chroma.chroma_E.std	librosa	14638	31104	0.2941	0.2938	0.0334	0.0337	0.2969	0.2967	0.0003	0.0336	0.0079
b10	features.librosa.chroma.chroma_F#.q25	librosa	14638	31104	0.0968	0.0963	0.0559	0.0555	0.0852	0.0855	0.0004	0.0556	0.0078
b10	features.opensmile.loudness_sma3_meanRisingSlope	opensmile	14638	31104	5.943	5.9696	3.3723	3.5574	5.8097	5.7098	-0.0266	3.4992	-0.0076
b10	features.opensmile.F3amplitudeLogRelF0_sma3nz_stddevNorm	opensmile	14638	31104	-0.6924	-0.6906	0.2382	0.2354	-0.7135	-0.7106	-0.0018	0.2363	-0.0075
b10	features.librosa.energy.rms.std	librosa	14638	31104	0.0296	0.0295	0.02	0.0194	0.0281	0.0282	0.0001	0.0196	0.0073
b10	features.librosa.chroma.chroma_F.max	librosa	14638	31104	0.9995	0.9996	0.0113	0.0111	1.0	1.0	-0.0001	0.0112	-0.0072
b10	features.opensmile.slopeV500-1500_sma3nz_stddevNorm	opensmile	14638	31104	-0.7942	-1.6108	24.9076	138.0512	-0.9415	-0.9163	0.8167	114.7083	0.0071
b10	features.librosa.mfcc.mfcc_5.std	librosa	14638	31104	19.9559	19.9906	4.9179	4.9271	20.0802	20.148	-0.0347	4.9242	-0.0071
b10	features.opensmile.alphaRatioV_sma3nz_stddevNorm	opensmile	14638	31104	-1.6494	-0.9711	132.4057	73.2994	-0.5183	-0.4967	-0.6783	96.2474	-0.007
b10	features.librosa.chroma.chroma_F.q25	librosa	14638	31104	0.0916	0.092	0.0561	0.0553	0.0799	0.0809	-0.0004	0.0555	-0.007
b10	features.opensmile.MeanVoicedSegmentLengthSec	opensmile	14638	31104	0.1603	0.1599	0.0648	0.0648	0.1554	0.1549	0.0004	0.0648	0.0069
b10	features.opensmile.logRelF0-H1-A3_sma3nz_stddevNorm	opensmile	14638	31104	0.3245	-5.0974	40.9809	997.8566	0.5662	0.5479	5.4219	823.1775	0.0066
b10	features.opensmile.spectralFlux_sma3_amean	opensmile	14638	31104	0.1724	0.1717	0.1201	0.114	0.1604	0.1615	0.0007	0.1159	0.0058
b10	features.opensmile.F1amplitudeLogRelF0_sma3nz_amean	opensmile	14638	31104	-120.3468	-120.1562	33.7311	33.3125	-116.5476	-116.3487	-0.1906	33.447	-0.0057
b10	features.opensmile.slopeV0-500_sma3nz_stddevNorm	opensmile	14638	31104	0.5652	0.6659	24.0797	15.4458	0.536	0.4895	-0.1008	18.6488	-0.0054
b10	features.librosa.chroma.chroma_A.median	librosa	14638	31104	0.284	0.2834	0.1129	0.1106	0.2684	0.2705	0.0006	0.1113	0.0053
b10	features.librosa.mfcc.mfcc_13.q25	librosa	14638	31104	-8.6145	-8.6399	4.8788	5.1486	-8.641	-8.5753	0.0254	5.0638	0.005
b10	features.librosa.chroma.chroma_D.max	librosa	14638	31104	0.9996	0.9996	0.0113	0.0104	1.0	1.0	-0.0001	0.0107	-0.005
b10	features.opensmile.F2frequency_sma3nz_stddevNorm	opensmile	14638	31104	0.1439	0.1438	0.0229	0.0214	0.1429	0.143	0.0001	0.0219	0.0049
b10	features.opensmile.F2amplitudeLogRelF0_sma3nz_stddevNorm	opensmile	14638	31104	-0.7426	-0.7414	0.2692	0.2653	-0.7579	-0.7571	-0.0012	0.2666	-0.0046
b10	features.opensmile.mfcc3V_sma3nz_stddevNorm	opensmile	14638	31104	0.4127	-0.7505	230.6685	274.3719	1.655	1.6496	1.1632	261.1835	0.0045
b10	features.librosa.chroma.chroma_A.q25	librosa	14638	31104	0.1107	0.1104	0.0677	0.0663	0.0952	0.0965	0.0003	0.0667	0.004
b10	features.temporal_analysis.rhythm_features_file_level.tempo.mean	temporal_analysis	14638	31104	123.5487	123.5752	7.4509	7.1777	123.4564	123.4727	-0.0264	7.2662	-0.0036
b10	features.librosa.mfcc.mfcc_2.std	librosa	14638	31104	41.3275	41.2881	11.28	11.1605	40.1578	40.1249	0.0395	11.1989	0.0035
b10	features.librosa.mfcc.mfcc_12.max	librosa	14638	31104	30.6853	30.6509	9.8099	9.8301	29.9897	29.8274	0.0343	9.8236	0.0035
b10	features.librosa.mfcc.mfcc_13.std	librosa	14638	31104	8.9493	8.9429	1.9663	1.9516	9.023	9.0554	0.0064	1.9563	0.0033
b10	features.librosa.mfcc.mfcc_4.std	librosa	14638	31104	26.0253	26.0458	6.7307	6.714	25.9649	26.1493	-0.0204	6.7193	-0.003
b10	features.librosa.chroma.chroma_B.max	librosa	14638	31104	0.9999	0.9998	0.0048	0.0058	1.0	1.0	0.0	0.0055	0.003
b10	features.librosa.mfcc.mfcc_6.max	librosa	14638	31104	45.2646	45.302	12.7678	13.062	44.7643	44.4313	-0.0374	12.9686	-0.0029
b10	features.librosa.chroma.chroma_F.median	librosa	14638	31104	0.2395	0.2398	0.1025	0.1013	0.2262	0.2272	-0.0003	0.1017	-0.0028
b10	features.librosa.chroma.chroma_E.max	librosa	14638	31104	0.9996	0.9996	0.009	0.0112	1.0	1.0	0.0	0.0106	0.002
b10	features.librosa.mfcc.mfcc_4.q25	librosa	14638	31104	1.2914	1.3138	13.6499	13.5921	2.0038	1.8611	-0.0224	13.6106	-0.0016
b10	features.librosa.energy.rms.mean	librosa	14638	31104	0.0304	0.0304	0.0214	0.0208	0.0277	0.0279	-0.0	0.021	-0.0014
b10	features.opensmile.mfcc2V_sma3nz_stddevNorm	opensmile	14638	31104	-1.5478	-1.1435	240.0462	370.4638	-0.8057	-0.455	-0.4044	334.3116	-0.0012
b10	features.librosa.mfcc.mfcc_1.max	librosa	14638	31104	-69.772	-69.9207	128.3924	127.4197	-43.1443	-46.645	0.1487	127.7318	0.0012
b10	features.librosa.mfcc.mfcc_1.min	librosa	14638	31104	-525.0206	-525.131	98.2263	97.4421	-513.8718	-514.2754	0.1104	97.6937	0.0011
b10	features.librosa.chroma.chroma_G#.max	librosa	14638	31104	0.9997	0.9997	0.0092	0.0082	1.0	1.0	0.0	0.0085	0.0011
b10	features.opensmile.VoicedSegmentsPerSec	opensmile	14638	31104	2.53	2.5306	0.7957	0.8009	2.6404	2.6372	-0.0006	0.7993	-0.0008
b10	features.librosa.spectral.flatness.iqr	librosa	14638	31104	0.0215	0.0214	0.0427	0.0596	0.0151	0.0133	0.0	0.0547	0.0007
b10	features.opensmile.mfcc3V_sma3nz_amean	opensmile	14638	31104	6.8393	6.8359	7.1442	7.2326	7.1154	7.0424	0.0033	7.2044	0.0005
b10	features.librosa.mfcc.mfcc_1.range	librosa	14638	31104	455.2486	455.2103	96.8944	95.458	471.54	467.5927	0.0383	95.92	0.0004
